# PanelCAT: an Open-Source Comparative Analysis Tool for Next-Generation Sequencing Panel Target Regions

**DOI:** 10.1101/2023.06.19.23291594

**Authors:** André Oszwald, Lucia Zisser, Eva Compérat, Leonhard Müllauer

## Abstract

Multi-gene next-generation sequencing (NGS) panels have become a routine diagnostic method in the contemporary practice of personalised medicine. To avoid inadequate test choice or interpretation, a detailed understanding of the precise panel target regions is required. However, the necessary bioinformatic expertise is not always available, and publicly accessible and easily interpretable analyses of target regions are scarce. To address this critical knowledge gap, we present the Panel Comparative Analysis Tool (PanelCAT) an open-source application to analyze, visualize and compare NGS panel DNA target regions. PanelCat uses RefSeq, ClinVar and COSMIC cancer mutation census databases to quantify the exon and mutation coverage of target regions and provides interactive graphical representations and search functions to inspect the results. We demonstrate the utility of PanelCAT by analyzing two large NGS panels (Illumina TSO500 and Qiagen pan-cancer panel) to validate the advertized target genes, quantify targeted exons and mutations, and identify differences between panels. PanelCat will enable institutions and researchers to catalogue and visualize NGS panel target regions independent of the manufacturer, promote transparency of panel limitations, and share this information with employees and requisitioners.

## Supplemental Table 1 for "PanelCAT: an Open-Source Comparative Analysis Tool for Next-Generation Sequencing Panel Target Regions"

### Sheet: column legend
pcb_ncov	Non-targeted exon bases (excluding masked), absolute
pcb_covt	Targeted exon bases (including masked), absolute
pcb_bl	Masked exon bases, absolute
pcb_cov	Targeted exon bases (excluding masked), absolute
pcb_tot	Total exon bases per gene (as per RefSeq), absolute
pcb_covp	Targeted exon bases (excluding masked), relative
pcb_covtp	Targeted exon bases (including masked), relative
cmc_ncov	Non-targeted COSMIC mutations (excluding masked), absolute
cmc_covt	Targeted COSMIC mutations (including masked), absolute
cmc_bl	Masked COSMIC mutations, absolute
cmc_cov	Targeted COSMIC mutations (excluding masked), absolute
cmc_tot	Total COSMIC mutations per gene, absolute
cmc_covp	Targeted COSMIC mutations (excluding masked), relative
cmc_covtp	Targeted COSMIC mutations (including masked), relative
clv_ncov	Non-targeted ClinVar variants (excluding masked), absolute
clv_covt	Targeted ClinVar variants (including masked), absolute
clv_bl	Masked ClinVar variants, absolute
clv_cov	Targeted ClinVar variants (excluding masked), absolute
clv_tot	Total ClinVar variants per gene, absolute
clv_covp	Targeted ClinVar variants (excluding masked), relative
clv_covtp	Targeted ClinVar variants (including masked), relative
clv_ncovt	Non-targeted ClinVar variants (including masked), absolute
Cumulative % ClinVar	Cumulative non-targeted ClinVar variants (including masked), relative

### Sheet: TSO
panel	gene	pcb_ncov	pcb_covt	pcb_bl	pcb_cov	pcb_tot	pcb_covp	pcb_covtp	cmc_ncov	cmc_covt	cmc_bl	cmc_cov	cmc_tot	cmc_covp	cmc_covtp	clv_ncov	clv_covt	clv_bl	clv_cov	clv_tot	clv_covp	clv_covtp	clv_ncovt	cumsump
TSO500S	KMT2D	4017	16618	16727	0	20635	0	0.805331	0	1546	1546	0	1546	0	1	19	775	776	0	794	0	0.976071	795	0.213423
TSO500S	NF1	4698	8562	10	8556	13260	0.645249	0.645701	93	922	0	922	1015	0.908374	0.908374	488	3128	3	3125	3616	0.864215	0.865044	491	0.345235
TSO500S	PMS2	4449	1099	2	1097	5548	0.197729	0.198089	31	33	0	33	64	0.515625	0.515625	345	315	0	314	660	0.475758	0.477273	345	0.437852
TSO500S	BRCA1	1439	5804	0	5804	7243	0.801325	0.801325	0	246	0	246	246	1	1	155	3294	0	3294	3449	0.955059	0.955059	155	0.479463
TSO500S	MLH1	452	2538	0	2538	2990	0.848829	0.848829	0	181	0	181	181	1	1	119	1334	0	1334	1453	0.9181	0.9181	119	0.511409
TSO500S	MSH2	400	2809	2	2807	3209	0.874727	0.875351	0	195	0	195	195	1	1	95	1528	12	1514	1623	0.93284	0.941466	107	0.540134
TSO500S	KMT2B	333	8152	8181	0	8485	0	0.960754	0	0	0	0	0	0	0	1	98	98	0	99	0	0.989899	99	0.566711
TSO500S	ATM	4231	9177	4	9173	13408	0.684144	0.684442	0	677	0	677	677	1	1	92	2343	0	2342	2435	0.961807	0.962218	92	0.591409
TSO500S	BRCA2	1693	10261	6	10256	11954	0.857955	0.858374	0	414	0	414	414	1	1	88	4469	4	4463	4557	0.979372	0.980689	92	0.616107
TSO500S	TERT	3961	78	2	76	4039	0.0188165	0.0193117	42	0	0	0	42	0	0	92	1	0	1	93	0.0107527	0.0107527	92	0.640805
TSO500S	KMT2C	2120	14740	14853	0	16860	0	0.874259	1	908	908	0	909	0	0.9989	1	79	79	0	80	0	0.9875	80	0.662282
TSO500S	MSH6	178	4238	4	4235	4416	0.959013	0.959692	0	172	0	172	172	1	1	58	1533	7	1523	1591	0.95726	0.963545	65	0.679732
TSO500S	APC	2569	8868	0	8868	11437	0.775378	0.775378	0	2069	0	2069	2069	1	1	64	1518	0	1518	1582	0.959545	0.959545	64	0.696913
TSO500S	RANBP2	2029	9679	23	9656	11708	0.824735	0.8267	0	86	0	86	86	1	1	57	2	0	2	59	0.0338983	0.0338983	57	0.712215
TSO500S	TSC2	1059	5428	2	5426	6487	0.836442	0.83675	0	249	0	249	249	1	1	50	939	1	938	989	0.948433	0.949444	51	0.725906
TSO500S	FANCA	1784	4398	2	4396	6182	0.711097	0.71142	0	61	0	61	61	1	1	48	634	0	633	682	0.928152	0.929619	48	0.738792
TSO500S	RB1	1977	2791	10	2784	4768	0.583893	0.585361	0	719	6	713	719	0.991655	1	46	491	0	486	537	0.905028	0.914339	46	0.751141
TSO500S	PTEN	7315	1359	12	1350	8674	0.155638	0.156675	0	1091	11	1080	1091	0.989918	1	38	726	7	716	764	0.937173	0.950262	45	0.763221
TSO500S	VHL	4027	646	0	646	4673	0.138241	0.138241	0	996	0	996	996	1	1	45	271	0	271	316	0.857595	0.857595	45	0.775302
TSO500S	CHEK2	260	1879	42	1845	2139	0.862553	0.878448	0	100	4	96	100	0.96	1	39	609	4	604	648	0.932099	0.939815	43	0.786846
TSO500S	PRKAR1A	3911	1193	0	1193	5104	0.233738	0.233738	0	78	0	78	78	1	1	23	72	0	72	95	0.757895	0.757895	23	0.79302
TSO500S	TP53	838	1932	46	1899	2770	0.68556	0.697473	5	2157	0	2157	2162	0.997687	0.997687	22	674	0	674	696	0.968391	0.968391	22	0.798926
TSO500S	PALB2	443	3565	2	3563	4008	0.888972	0.889471	0	86	0	86	86	1	1	20	931	0	931	951	0.97897	0.97897	20	0.804295
TSO500S	BRIP1	4428	3754	0	3754	8182	0.458812	0.458812	0	83	0	83	83	1	1	19	566	0	566	585	0.967521	0.967521	19	0.809396
TSO500S	BTK	678	2381	0	2381	3059	0.778359	0.778359	0	58	0	58	58	1	1	17	215	2	215	232	0.926724	0.926724	19	0.814497
TSO500S	STK11	1987	1306	0	1306	3293	0.396599	0.396599	0	244	0	244	244	1	1	18	261	0	261	279	0.935484	0.935484	18	0.819329
TSO500S	CDH1	2223	2655	10	2650	4878	0.543255	0.54428	0	552	1	551	552	0.998188	1	16	397	1	396	413	0.958838	0.961259	17	0.823893
TSO500S	DICER1	13119	5840	6	5840	18959	0.308033	0.308033	0	130	0	130	130	1	1	17	584	0	584	601	0.971714	0.971714	17	0.828456
TSO500S	PTCH1	4427	5429	26	5412	9856	0.549107	0.550832	0	400	1	399	400	0.9975	1	16	497	0	497	513	0.968811	0.968811	16	0.832752
TSO500S	RAD50	4329	3943	10	3935	8272	0.475701	0.476668	0	13	0	13	13	1	1	10	407	5	402	417	0.964029	0.976019	15	0.836779
TSO500S	MEN1	1785	1852	0	1852	3637	0.509211	0.509211	0	286	0	286	286	1	1	14	463	0	463	477	0.97065	0.97065	14	0.840537
TSO500S	RAD51C	1456	1326	0	1326	2782	0.476636	0.476636	0	7	0	7	7	1	1	14	203	0	203	217	0.935484	0.935484	14	0.844295
TSO500S	FH	254	1537	0	1537	1791	0.85818	0.85818	0	30	0	30	30	1	1	13	339	0	339	352	0.963068	0.963068	13	0.847785
TSO500S	POLE	958	6865	6	6861	7823	0.877029	0.877541	0	100	0	100	100	1	1	13	324	0	324	337	0.961424	0.961424	13	0.851275
TSO500S	AR	9576	2953	130	2869	12529	0.228989	0.235693	0	25	6	19	25	0.76	1	4	216	8	205	220	0.931818	0.981818	12	0.854497
TSO500S	BARD1	3140	2338	0	2338	5478	0.426798	0.426798	0	43	0	43	43	1	1	12	346	0	346	358	0.96648	0.96648	12	0.857718
TSO500S	CHD2	4015	5493	10	5485	9508	0.576883	0.577724	0	99	2	97	99	0.979798	1	8	248	4	243	256	0.949219	0.96875	12	0.86094
TSO500S	CREBBP	3457	7333	6	7329	10790	0.67924	0.679611	0	536	0	536	536	1	1	10	376	2	374	386	0.968912	0.974093	12	0.864161
TSO500S	RASA1	1651	3160	1	3159	4811	0.65662	0.656828	0	1	0	1	1	1	1	10	147	2	145	157	0.923567	0.936306	12	0.867383
TSO500S	BLM	1256	4260	10	4253	5516	0.77103	0.772299	0	71	0	71	71	1	1	9	375	2	372	384	0.96875	0.976562	11	0.870336
TSO500S	MUTYH	440	2007	0	2007	2447	0.820188	0.820188	0	40	0	40	40	1	1	11	255	0	255	266	0.958647	0.958647	11	0.873289
TSO500S	TSC1	5100	3498	8	3493	8598	0.406257	0.406839	0	189	0	189	189	1	1	11	492	0	492	503	0.978131	0.978131	11	0.876242
TSO500S	BMPR1A	4814	1603	8	1595	6417	0.248559	0.249805	0	42	2	40	42	0.952381	1	4	192	6	186	196	0.94898	0.979592	10	0.878926
TSO500S	FLCN	4278	1904	4	1901	6182	0.307506	0.307991	0	37	0	37	37	1	1	5	274	5	269	279	0.964158	0.982079	10	0.881611
TSO500S	GATA2	2331	1447	0	1447	3778	0.383007	0.383007	0	17	0	17	17	1	1	10	186	0	186	196	0.94898	0.94898	10	0.884295
TSO500S	MSH3	1025	3418	20	3400	4443	0.765249	0.7693	0	2	0	2	2	1	1	7	309	3	304	316	0.962025	0.977848	10	0.88698
TSO500S	NSD1	5104	8095	0	8095	13199	0.613304	0.613304	0	16	0	16	16	1	1	10	508	0	508	518	0.980695	0.980695	10	0.889664
TSO500S	SDHB	168	847	6	843	1015	0.830542	0.834483	0	24	0	24	24	1	1	9	199	1	196	208	0.942308	0.956731	10	0.892349
TSO500S	NBN	2403	2269	0	2269	4672	0.485659	0.485659	0	57	0	57	57	1	1	9	432	0	432	441	0.979592	0.979592	9	0.894765
TSO500S	RAD51D	8975	1170	0	1170	10145	0.115328	0.115328	0	5	0	5	5	1	1	9	170	0	170	179	0.949721	0.949721	9	0.897181
TSO500S	BAP1	1406	2194	0	2194	3600	0.609444	0.609444	0	483	0	483	483	1	1	8	243	0	243	251	0.968127	0.968127	8	0.899329
TSO500S	EP300	1530	7249	2	7247	8779	0.825493	0.82572	0	350	2	348	350	0.994286	1	8	168	0	168	176	0.954545	0.954545	8	0.901477
TSO500S	FANCI	881	3991	2	3989	4872	0.81876	0.819171	0	1	0	1	1	1	1	8	82	0	82	90	0.911111	0.911111	8	0.903624
TSO500S	FOXP1	5829	2522	16	2517	8351	0.301401	0.302	0	3	0	3	3	1	1	8	117	0	117	125	0.936	0.936	8	0.905772
TSO500S	HNF1A	1561	1902	4	1899	3463	0.548368	0.549235	0	88	2	86	88	0.977273	1	5	236	3	230	241	0.954357	0.979253	8	0.907919
TSO500S	ATRX	3682	7483	34	7456	11165	0.667801	0.670219	0	507	2	505	507	0.996055	1	7	89	0	89	96	0.927083	0.927083	7	0.909799
TSO500S	CUL3	4626	2397	2	2395	7023	0.341022	0.341307	0	73	0	73	73	1	1	7	48	0	48	55	0.872727	0.872727	7	0.911678
TSO500S	NF2	5471	1830	0	1830	7301	0.250651	0.250651	0	604	0	604	604	1	1	7	174	0	174	181	0.961326	0.961326	7	0.913557
TSO500S	PIK3C2G	522	4465	4	4461	4987	0.894526	0.895328	0	0	0	0	0	0	0	7	1	0	1	8	0.125	0.125	7	0.915436
TSO500S	SDHA	694	1999	28	1973	2693	0.73264	0.742295	0	34	1	33	34	0.970588	1	5	171	2	169	176	0.960227	0.971591	7	0.917315
TSO500S	ALOX12B	405	2110	0	2110	2515	0.838966	0.838966	0	0	0	0	0	0	0	6	122	0	122	128	0.953125	0.953125	6	0.918926
TSO500S	FANCD2	1430	4497	22	4475	5927	0.755019	0.758731	0	66	0	66	66	1	1	6	96	0	96	102	0.941176	0.941176	6	0.920537
TSO500S	FANCG	683	1873	20	1859	2556	0.727308	0.732786	0	16	1	15	16	0.9375	1	4	116	2	114	120	0.95	0.966667	6	0.922148
TSO500S	GNAS	2832	4374	14	4365	7206	0.605745	0.606994	0	12	0	12	12	1	1	6	145	0	145	151	0.960265	0.960265	6	0.923758
TSO500S	NTRK1	296	2575	0	2575	2871	0.8969	0.8969	1	37	0	37	38	0.973684	0.973684	6	119	0	119	125	0.952	0.952	6	0.925369
TSO500S	RECQL4	188	3631	5	3626	3819	0.949463	0.950772	0	52	2	50	52	0.961538	1	6	291	0	291	297	0.979798	0.979798	6	0.92698
TSO500S	SH2D1A	1845	391	4	387	2236	0.173077	0.174866	0	1	0	1	1	1	1	6	22	0	22	28	0.785714	0.785714	6	0.928591
TSO500S	SMARCB1	4081	1164	0	1164	5245	0.221926	0.221926	0	136	0	136	136	1	1	6	62	0	62	68	0.911765	0.911765	6	0.930201
TSO500S	SPTA1	754	7264	0	7264	8018	0.905962	0.905962	0	2	0	2	2	1	1	6	101	0	101	107	0.943925	0.943925	6	0.931812
TSO500S	SUFU	3952	1467	10	1458	5419	0.269053	0.270714	0	31	1	30	31	0.967742	1	4	71	2	66	75	0.88	0.946667	6	0.933423
TSO500S	TERC	0	451	0	451	451	1	1	0	0	0	0	0	0	0	6	42	0	42	48	0.875	0.875	6	0.935034
TSO500S	WT1	2155	1572	20	1558	3727	0.418031	0.421787	1	504	4	500	505	0.990099	0.99802	6	84	0	84	90	0.933333	0.933333	6	0.936644
TSO500S	ANKRD11	2199	7996	12	7984	10195	0.783129	0.784306	0	0	0	0	0	0	0	4	419	1	416	423	0.983452	0.990544	5	0.937987
TSO500S	CIC	3836	4831	4	4828	8667	0.557055	0.557402	0	224	1	223	224	0.995536	1	5	37	0	37	42	0.880952	0.880952	5	0.939329
TSO500S	CTNNB1	1443	2350	2	2348	3793	0.619035	0.619562	0	58	0	58	58	1	1	5	188	0	188	193	0.974093	0.974093	5	0.940671
TSO500S	EPCAM	598	949	0	949	1547	0.613445	0.613445	0	0	0	0	0	0	0	5	29	0	29	34	0.852941	0.852941	5	0.942013
TSO500S	ERCC2	1402	3140	0	3140	4542	0.691325	0.691325	0	34	0	34	34	1	1	5	63	0	63	68	0.926471	0.926471	5	0.943356
TSO500S	FANCC	4005	1833	0	1833	5838	0.313977	0.313977	0	26	0	26	26	1	1	5	199	0	199	204	0.97549	0.97549	5	0.944698
TSO500S	LZTR1	1755	2527	2	2525	4282	0.589678	0.590145	0	42	0	42	42	1	1	5	360	0	360	365	0.986301	0.986301	5	0.94604
TSO500S	PHOX2B	1712	1073	30	1052	2785	0.377738	0.385278	0	18	2	16	18	0.888889	1	0	63	5	56	63	0.888889	1	5	0.947383
TSO500S	SMARCA4	952	5119	8	5114	6071	0.842365	0.843189	0	291	0	291	291	1	1	4	208	1	207	212	0.976415	0.981132	5	0.948725
TSO500S	SOX10	1480	1405	14	1394	2885	0.483189	0.487002	0	0	0	0	0	0	0	5	115	0	113	120	0.941667	0.958333	5	0.950067
TSO500S	ARID1B	4190	6913	176	6796	11103	0.612087	0.622625	0	273	6	267	273	0.978022	1	3	412	1	403	415	0.971084	0.992771	4	0.951141
TSO500S	ATR	219	7939	6	7934	8158	0.972542	0.973155	0	177	2	175	177	0.988701	1	2	63	2	61	65	0.938462	0.969231	4	0.952215
TSO500S	CDKN2A	1038	1169	0	1169	2207	0.529678	0.529678	1	441	0	441	442	0.997738	0.997738	4	116	0	116	120	0.966667	0.966667	4	0.953289
TSO500S	KDM6A	1728	4366	4	4362	6094	0.715786	0.716442	0	539	2	537	539	0.996289	1	4	112	0	112	116	0.965517	0.965517	4	0.954362
TSO500S	KMT2A	4677	11923	18	11910	16600	0.71747	0.718253	0	0	0	0	0	0	0	4	326	0	323	330	0.978788	0.987879	4	0.955436
TSO500S	MRE11	4817	2131	10	2124	6948	0.305699	0.306707	0	6	0	6	6	1	1	4	124	0	124	128	0.96875	0.96875	4	0.95651
TSO500S	RUNX1	6496	1496	8	1490	7992	0.186436	0.187187	2	509	7	502	511	0.982387	0.996086	3	123	1	122	126	0.968254	0.97619	4	0.957584
TSO500S	SDHC	12848	621	0	621	13469	0.0461059	0.0461059	0	10	0	10	10	1	1	4	60	0	60	64	0.9375	0.9375	4	0.958658
TSO500S	SDHD	919	604	34	574	1523	0.376888	0.396586	0	6	0	6	6	1	1	4	107	0	107	111	0.963964	0.963964	4	0.959732
TSO500S	SLX4	1806	5509	4	5506	7315	0.7527	0.75311	0	0	0	0	0	0	0	3	88	1	87	91	0.956044	0.967033	4	0.960805
TSO500S	ZFHX3	7648	11116	112	11041	18764	0.588414	0.592411	0	296	1	295	296	0.996622	1	0	15	4	8	15	0.533333	1	4	0.961879
TSO500S	ARID2	3277	5518	2	5516	8795	0.627175	0.627402	0	491	2	489	491	0.995927	1	2	76	1	75	78	0.961538	0.974359	3	0.962685
TSO500S	ASXL1	3070	4638	6	4633	7708	0.601064	0.601713	0	546	15	531	546	0.972527	1	1	99	2	96	100	0.96	0.99	3	0.96349
TSO500S	CDKN1B	1686	725	0	725	2411	0.300705	0.300705	0	157	0	157	157	1	1	3	50	0	50	53	0.943396	0.943396	3	0.964295
TSO500S	CYLD	6147	2866	0	2866	9013	0.317985	0.317985	1	100	0	100	101	0.990099	0.990099	3	37	0	37	40	0.925	0.925	3	0.965101
TSO500S	DNMT3A	7268	3912	8	3906	11180	0.349374	0.349911	0	380	0	380	380	1	1	3	107	0	107	110	0.972727	0.972727	3	0.965906
TSO500S	FANCE	961	1615	0	1615	2576	0.626941	0.626941	0	11	0	11	11	1	1	3	25	0	25	28	0.892857	0.892857	3	0.966711
TSO500S	FGF14	14557	958	0	958	15515	0.0617467	0.0617467	0	0	0	0	0	0	0	3	9	0	9	12	0.75	0.75	3	0.967517
TSO500S	FGFR1	3338	2640	8	2635	5978	0.440783	0.441619	0	10	2	8	10	0.8	1	3	101	0	101	104	0.971154	0.971154	3	0.968322
TSO500S	FGFR2	2871	3510	116	3414	6381	0.535026	0.550071	0	27	0	27	27	1	1	3	93	0	93	96	0.96875	0.96875	3	0.969128
TSO500S	GRIN2A	10566	4399	0	4399	14965	0.293953	0.293953	0	106	0	106	106	1	1	3	201	0	201	204	0.985294	0.985294	3	0.969933
TSO500S	KAT6A	3876	6021	10	6014	9897	0.607659	0.608366	0	1	0	1	1	1	1	2	113	1	112	115	0.973913	0.982609	3	0.970738
TSO500S	MITF	4441	1848	0	1848	6289	0.293846	0.293846	0	0	0	0	0	0	0	3	62	0	62	65	0.953846	0.953846	3	0.971544
TSO500S	PIK3R1	4807	2725	11	2719	7532	0.360993	0.36179	0	240	0	240	240	1	1	3	51	0	51	54	0.944444	0.944444	3	0.972349
TSO500S	SMAD3	5462	1358	0	1358	6820	0.19912	0.19912	0	56	0	56	56	1	1	3	123	0	123	126	0.97619	0.97619	3	0.973154
TSO500S	STAG2	2924	3811	4	3807	6735	0.565256	0.56585	0	391	3	388	391	0.992327	1	3	19	0	19	22	0.863636	0.863636	3	0.97396
TSO500S	TAF1	3655	5644	17	5628	9299	0.605226	0.606947	0	0	0	0	0	0	0	1	36	2	34	37	0.918919	0.972973	3	0.974765
TSO500S	AMER1	4871	3536	0	3536	8407	0.420602	0.420602	0	188	0	188	188	1	1	2	30	0	30	32	0.9375	0.9375	2	0.975302
TSO500S	ARID1A	1733	6862	80	6816	8595	0.793019	0.798371	0	1462	17	1445	1462	0.988372	1	2	83	0	82	85	0.964706	0.976471	2	0.975839
TSO500S	BCL10	2127	706	4	703	2833	0.248147	0.249206	0	50	1	49	50	0.98	1	0	17	2	15	17	0.882353	1	2	0.976376
TSO500S	BCOR	1966	5272	4	5268	7238	0.727825	0.728378	0	405	0	405	405	1	1	2	66	0	66	68	0.970588	0.970588	2	0.976913
TSO500S	CBL	8443	2725	16	2715	11168	0.243105	0.244001	0	110	0	110	110	1	1	2	22	0	22	24	0.916667	0.916667	2	0.97745
TSO500S	CCN6	326	1123	4	1120	1449	0.772947	0.775017	0	0	0	0	0	0	0	1	35	1	34	36	0.944444	0.972222	2	0.977987
TSO500S	CDC73	4269	1600	4	1600	5869	0.272619	0.272619	0	78	0	78	78	1	1	2	101	0	101	103	0.980583	0.980583	2	0.978523
TSO500S	CEBPA	1451	1150	24	1132	2601	0.435217	0.442138	5	400	14	386	405	0.953086	0.987654	1	56	1	54	57	0.947368	0.982456	2	0.97906
TSO500S	EGFR	6837	4590	0	4590	11427	0.40168	0.40168	0	71	0	71	71	1	1	2	93	0	93	95	0.978947	0.978947	2	0.979597
TSO500S	FANCL	630	1147	3	1146	1777	0.644907	0.64547	0	0	0	0	0	0	0	2	44	0	44	46	0.956522	0.956522	2	0.980134
TSO500S	FAS	2880	1012	0	1012	3892	0.260021	0.260021	0	66	0	66	66	1	1	2	73	0	73	75	0.973333	0.973333	2	0.980671
TSO500S	HGF	5102	2211	0	2211	7313	0.302338	0.302338	0	1	0	1	1	1	1	2	1	0	1	3	0.333333	0.333333	2	0.981208
TSO500S	IGF2	5897	715	0	715	6612	0.108137	0.108137	0	0	0	0	0	0	0	2	20	0	20	22	0.909091	0.909091	2	0.981745
TSO500S	KDM5C	1756	4784	4	4780	6540	0.730887	0.731498	0	203	0	203	203	1	1	1	119	1	118	120	0.983333	0.991667	2	0.982282
TSO500S	KIT	2069	3081	2	3079	5150	0.597864	0.598252	0	74	0	74	74	1	1	2	100	0	100	102	0.980392	0.980392	2	0.982819
TSO500S	NKX2-1	1164	1212	8	1207	2376	0.507997	0.510101	0	42	1	41	42	0.97619	1	2	73	0	73	75	0.973333	0.973333	2	0.983356
TSO500S	NOTCH1	1896	7672	8	7667	9568	0.801317	0.801839	1	775	3	772	776	0.994845	0.998711	2	88	0	88	90	0.977778	0.977778	2	0.983893
TSO500S	PRKN	2733	1445	0	1445	4178	0.345859	0.345859	0	2	0	2	2	1	1	2	34	0	34	36	0.944444	0.944444	2	0.98443
TSO500S	STAT5B	2711	2368	8	2361	5079	0.464855	0.466234	0	31	1	30	31	0.967742	1	0	18	2	16	18	0.888889	1	2	0.984966
TSO500S	TMEM127	5550	721	10	714	6271	0.113857	0.114974	0	10	0	10	10	1	1	2	60	0	59	62	0.951613	0.967742	2	0.985503
TSO500S	TSHR	2266	2434	0	2434	4700	0.517872	0.517872	0	19	0	19	19	1	1	2	39	0	39	41	0.95122	0.95122	2	0.98604
TSO500S	XIAP	7279	1498	2	1496	8777	0.170445	0.170673	0	0	0	0	0	0	0	2	37	0	37	39	0.948718	0.948718	2	0.986577
TSO500S	ACVR1B	3129	1645	8	1645	4774	0.344575	0.344575	0	62	0	62	62	1	1	1	2	0	2	3	0.666667	0.666667	1	0.986846
TSO500S	BCORL1	2888	5140	2	5138	8028	0.64001	0.640259	0	170	0	170	170	1	1	1	5	0	5	6	0.833333	0.833333	1	0.987114
TSO500S	BRAF	14253	2307	0	2307	16560	0.139312	0.139312	0	69	0	69	69	1	1	1	105	0	105	106	0.990566	0.990566	1	0.987383
TSO500S	CASP8	5444	1719	2	1717	7163	0.239704	0.239983	0	114	1	113	114	0.991228	1	0	14	1	13	14	0.928571	1	1	0.987651
TSO500S	CBFB	2535	599	0	599	3134	0.19113	0.19113	0	53	0	53	53	1	1	1	1	0	1	2	0.5	0.5	1	0.987919
TSO500S	CD79A	414	685	0	685	1099	0.623294	0.623294	0	0	0	0	0	0	0	1	5	0	5	6	0.833333	0.833333	1	0.988188
TSO500S	CSF1R	1246	2923	0	2923	4169	0.701127	0.701127	0	10	0	10	10	1	1	1	54	0	54	55	0.981818	0.981818	1	0.988456
TSO500S	CTCF	1702	2188	0	2188	3890	0.562468	0.562468	0	188	0	188	188	1	1	1	58	0	58	59	0.983051	0.983051	1	0.988725
TSO500S	CTLA4	1321	676	0	676	1997	0.338508	0.338508	0	7	0	7	7	1	1	1	33	0	33	34	0.970588	0.970588	1	0.988993
TSO500S	DNMT3B	2028	2602	0	2602	4630	0.561987	0.561987	0	0	0	0	0	0	0	1	17	0	17	18	0.944444	0.944444	1	0.989262
TSO500S	ERBB3	1373	4735	40	4702	6108	0.76981	0.775213	0	22	0	22	22	1	1	1	14	0	14	15	0.933333	0.933333	1	0.98953
TSO500S	ERCC1	2397	2365	32	2343	4762	0.49202	0.49664	0	0	0	0	0	0	0	1	9	0	9	10	0.9	0.9	1	0.989799
TSO500S	ERCC3	622	2355	8	2350	2977	0.789385	0.791065	0	36	1	35	36	0.972222	1	1	33	0	33	34	0.970588	0.970588	1	0.990067
TSO500S	ERCC4	4009	2755	0	2755	6764	0.407303	0.407303	0	40	0	40	40	1	1	1	33	0	33	34	0.970588	0.970588	1	0.990336
TSO500S	ERCC5	323	3565	8	3558	3888	0.915123	0.916924	0	59	2	57	59	0.966102	1	0	36	1	35	36	0.972222	1	1	0.990604
TSO500S	ESR1	9846	1797	0	1797	11643	0.154342	0.154342	0	60	0	60	60	1	1	1	8	0	8	9	0.888889	0.888889	1	0.990872
TSO500S	FGF10	5482	631	8	626	6113	0.102405	0.103223	0	0	0	0	0	0	0	1	16	0	16	17	0.941176	0.941176	1	0.991141
TSO500S	FGFR3	1877	2578	0	2578	4455	0.578676	0.578676	0	22	0	22	22	1	1	1	37	0	37	38	0.973684	0.973684	1	0.991409
TSO500S	FOXL2	1779	1135	8	1127	2914	0.386754	0.389499	0	17	0	17	17	1	1	1	114	0	109	115	0.947826	0.991304	1	0.991678
TSO500S	GATA3	1744	1339	0	1339	3083	0.434317	0.434317	0	355	0	355	355	1	1	1	63	0	63	64	0.984375	0.984375	1	0.991946
TSO500S	GATA4	2481	1335	12	1326	3816	0.347484	0.349843	0	0	0	0	0	0	0	1	19	0	19	20	0.95	0.95	1	0.992215
TSO500S	GNAQ	5991	891	8	883	6882	0.128306	0.129468	0	13	2	11	13	0.846154	1	0	9	1	8	9	0.888889	1	1	0.992483
TSO500S	HNRNPK	1510	1492	8	1490	3002	0.496336	0.497002	0	0	0	0	0	0	0	1	51	0	51	52	0.980769	0.980769	1	0.992752
TSO500S	IL10	1660	543	0	543	2203	0.246482	0.246482	0	0	0	0	0	0	0	1	0	0	0	1	0	0	1	0.99302
TSO500S	INSR	5310	4153	2	4153	9463	0.438867	0.438867	0	1	0	1	1	1	1	1	27	0	27	28	0.964286	0.964286	1	0.993289
TSO500S	JAK3	2007	3379	0	3379	5386	0.627367	0.627367	0	14	0	14	14	1	1	1	54	0	54	55	0.981818	0.981818	1	0.993557
TSO500S	KDM5A	5624	5077	14	5063	10701	0.473133	0.474442	0	0	0	0	0	0	0	0	2	1	1	2	0.5	1	1	0.993826
TSO500S	MALT1	6810	2479	6	2473	9289	0.266229	0.266875	0	0	0	0	0	0	0	1	15	0	15	16	0.9375	0.9375	1	0.994094
TSO500S	MAP3K1	2493	4543	16	4529	7036	0.64369	0.645679	0	543	1	542	543	0.998158	1	1	12	0	12	13	0.923077	0.923077	1	0.994362
TSO500S	MED12	387	6538	56	6497	6925	0.938195	0.944116	0	149	2	147	149	0.986577	1	1	52	0	51	53	0.962264	0.981132	1	0.994631
TSO500S	MYOD1	836	967	6	961	1803	0.533001	0.536328	0	2	0	2	2	1	1	0	3	1	2	3	0.666667	1	1	0.994899
TSO500S	NFKBIA	601	958	0	958	1559	0.614496	0.614496	0	0	0	0	0	0	0	1	7	0	7	8	0.875	0.875	1	0.995168
TSO500S	NOTCH2	4758	7026	0	7026	11784	0.596232	0.596232	27	248	0	248	275	0.901818	0.901818	1	64	0	64	65	0.984615	0.984615	1	0.995436
TSO500S	PAK3	14201	1749	16	1737	15950	0.108903	0.109655	0	0	0	0	0	0	0	1	16	0	16	17	0.941176	0.941176	1	0.995705
TSO500S	PAX3	1	4121	44	4089	4122	0.991994	0.999757	0	0	0	0	0	0	0	1	98	0	98	99	0.989899	0.989899	1	0.995973
TSO500S	PDGFRA	4299	3438	10	3436	7737	0.4441	0.444358	0	34	0	34	34	1	1	1	19	0	19	20	0.95	0.95	1	0.996242
TSO500S	PHF6	3673	1262	2	1260	4935	0.255319	0.255724	0	199	1	198	199	0.994975	1	0	33	1	32	33	0.969697	1	1	0.99651
TSO500S	PLK2	724	2062	4	2059	2786	0.739052	0.740129	0	0	0	0	0	0	0	0	1	1	0	1	0	1	1	0.996779
TSO500S	PRKDC	1068	12388	10	12380	13456	0.920036	0.92063	0	0	0	0	0	0	0	1	0	0	0	1	0	0	1	0.997047
TSO500S	PTPRT	10497	4389	4	4385	14886	0.294572	0.294841	0	123	0	123	123	1	1	1	1	0	1	2	0.5	0.5	1	0.997315
TSO500S	RAD21	1760	1900	2	1898	3660	0.518579	0.519126	0	151	0	151	151	1	1	1	38	0	38	39	0.974359	0.974359	1	0.997584
TSO500S	RBM10	437	2991	26	2974	3428	0.867561	0.87252	0	226	0	226	226	1	1	1	30	0	29	31	0.935484	0.967742	1	0.997852
TSO500S	SMAD2	33291	1408	0	1408	34699	0.0405775	0.0405775	0	76	0	76	76	1	1	1	22	0	22	23	0.956522	0.956522	1	0.998121
TSO500S	SMAD4	7109	1663	0	1663	8772	0.18958	0.18958	0	333	0	333	333	1	1	1	218	0	218	219	0.995434	0.995434	1	0.998389
TSO500S	SMC1A	6188	3742	0	3742	9930	0.376838	0.376838	0	27	0	27	27	1	1	1	153	0	153	154	0.993506	0.993506	1	0.998658
TSO500S	SOX2	1554	958	0	958	2512	0.381369	0.381369	0	0	0	0	0	0	0	1	74	0	74	75	0.986667	0.986667	1	0.998926
TSO500S	SPEN	1386	10999	4	10996	12385	0.887848	0.88809	0	287	0	287	287	1	1	0	51	1	50	51	0.980392	1	1	0.999195
TSO500S	TET2	5044	10086	46	10052	15130	0.664375	0.666623	0	1532	0	1532	1532	1	1	1	11	0	11	12	0.916667	0.916667	1	0.999463
TSO500S	TP63	4853	2208	0	2208	7061	0.312704	0.312704	0	48	0	48	48	1	1	1	78	0	78	79	0.987342	0.987342	1	0.999732
TSO500S	VEGFA	2527	1269	10	1263	3796	0.332719	0.334299	0	0	0	0	0	0	0	0	1	1	0	1	0	1	1	1
TSO500S	ABL1	836	6155	10	6148	6991	0.879416	0.880418	0	26	0	26	26	1	1	0	45	0	44	45	0.977778	1	0	1
TSO500S	ABL2	8916	3710	0	3710	12626	0.293838	0.293838	0	1	0	1	1	1	1	0	0	0	0	0	0	0	0	1
TSO500S	ABRAXAS1	2976	1234	0	1234	4210	0.293112	0.293112	0	0	0	0	0	0	0	0	0	0	0	0	0	0	0	1
TSO500S	ACVR1	2731	1534	0	1534	4265	0.359672	0.359672	0	7	0	7	7	1	1	0	4	0	4	4	1	1	0	1
TSO500S	ADGRA2	2923	4021	6	4016	6944	0.578341	0.579061	0	0	0	0	0	0	0	0	0	0	0	0	0	0	0	1
TSO500S	AKT1	1950	1447	0	1447	3397	0.425964	0.425964	0	5	0	5	5	1	1	0	3	0	3	3	1	1	0	1
TSO500S	AKT2	3515	1735	0	1735	5250	0.330476	0.330476	0	2	0	2	2	1	1	0	1	0	1	1	1	1	0	1
TSO500S	AKT3	621	6950	40	6923	7571	0.91441	0.917976	0	1	0	1	1	1	1	0	10	0	10	10	1	1	0	1
TSO500S	ALK	1373	5162	0	5162	6535	0.789901	0.789901	0	32	0	32	32	1	1	0	19	0	19	19	1	1	0	1
TSO500S	ANKRD26	1456	5319	10	5312	6775	0.784059	0.785092	0	1	0	1	1	1	1	0	18	0	18	18	1	1	0	1
TSO500S	ARAF	1172	1840	0	1840	3012	0.61089	0.61089	0	7	0	7	7	1	1	0	3	0	3	3	1	1	0	1
TSO500S	ARFRP1	2014	618	0	618	2632	0.234802	0.234802	0	0	0	0	0	0	0	0	0	0	0	0	0	0	0	1
TSO500S	ARID5B	4042	3577	0	3577	7619	0.469484	0.469484	0	1	0	1	1	1	1	0	0	0	0	0	0	0	0	1
TSO500S	ASXL2	8917	4309	10	4302	13226	0.325268	0.325798	0	135	0	135	135	1	1	0	16	0	16	16	1	1	0	1
TSO500S	AURKA	1250	1216	2	1214	2466	0.492295	0.493106	0	0	0	0	0	0	0	0	1	0	1	1	1	1	0	1
TSO500S	AURKB	377	1091	0	1091	1468	0.743188	0.743188	0	0	0	0	0	0	0	0	1	0	1	1	1	1	0	1
TSO500S	AXIN1	1114	2593	0	2593	3707	0.699487	0.699487	0	174	0	174	174	1	1	0	6	0	6	6	1	1	0	1
TSO500S	AXIN2	1724	2536	8	2531	4260	0.594131	0.595305	0	94	0	94	94	1	1	0	106	0	106	106	1	1	0	1
TSO500S	AXL	0	4875	148	4766	4875	0.977641	1	0	0	0	0	0	0	0	0	1	0	1	1	1	1	0	1
TSO500S	B2M	455	488	0	488	943	0.517497	0.517497	0	135	0	135	135	1	1	0	6	0	6	6	1	1	0	1
TSO500S	BBC3	1209	790	4	786	1999	0.393197	0.395198	0	0	0	0	0	0	0	0	0	0	0	0	0	0	0	1
TSO500S	BCL2	6157	852	0	852	7009	0.121558	0.121558	0	0	0	0	0	0	0	0	0	0	0	0	0	0	0	1
TSO500S	BCL2L1	2344	706	0	706	3050	0.231475	0.231475	0	0	0	0	0	0	0	0	0	0	0	0	0	0	0	1
TSO500S	BCL2L11	5104	1108	0	1108	6212	0.178364	0.178364	0	0	0	0	0	0	0	0	0	0	0	0	0	0	0	1
TSO500S	BCL2L2	2993	586	0	586	3579	0.163733	0.163733	0	0	0	0	0	0	0	0	0	0	0	0	0	0	0	1
TSO500S	BCL6	1597	2125	0	2125	3722	0.57093	0.57093	0	6	0	6	6	1	1	0	0	0	0	0	0	0	0	1
TSO500S	BCR	2963	3820	12	3808	6783	0.561404	0.563173	0	0	0	0	0	0	0	0	0	0	0	0	0	0	0	1
TSO500S	BIRC3	4712	2165	49	2137	6877	0.310746	0.314818	0	95	0	95	95	1	1	0	0	0	0	0	0	0	0	1
TSO500S	BRD4	6122	4333	32	4306	10455	0.41186	0.414443	0	0	0	0	0	0	0	0	11	0	11	11	1	1	0	1
TSO500S	BTG1	4109	520	0	520	4629	0.112335	0.112335	0	29	0	29	29	1	1	0	0	0	0	0	0	0	0	1
TSO500S	CALR	643	1258	0	1258	1901	0.661757	0.661757	0	0	0	0	0	0	0	0	2	0	2	2	1	1	0	1
TSO500S	CARD11	879	3469	8	3464	4348	0.796688	0.797838	0	9	0	9	9	1	1	0	30	0	30	30	1	1	0	1
TSO500S	CCND1	2318	1920	64	1894	4238	0.446909	0.453044	0	10	0	10	10	1	1	0	0	0	0	0	0	0	0	1
TSO500S	CCND2	5619	874	0	874	6493	0.134606	0.134606	0	6	0	6	6	1	1	0	8	0	8	8	1	1	0	1
TSO500S	CCND3	1738	1383	0	1383	3121	0.443127	0.443127	0	11	0	11	11	1	1	0	0	0	0	0	0	0	0	1
TSO500S	CCNE1	574	1380	0	1380	1954	0.706244	0.706244	0	2	0	2	2	1	1	0	0	0	0	0	0	0	0	1
TSO500S	CD274	2872	879	0	879	3751	0.234338	0.234338	0	13	0	13	13	1	1	0	0	0	0	0	0	0	0	1
TSO500S	CD276	1816	1609	0	1609	3425	0.469781	0.469781	0	0	0	0	0	0	0	0	0	0	0	0	0	0	0	1
TSO500S	CD74	0	1653	2	1651	1653	0.99879	1	0	1	0	1	1	1	1	0	0	0	0	0	0	0	0	1
TSO500S	CD79B	553	696	0	696	1249	0.557246	0.557246	0	7	0	7	7	1	1	0	2	0	2	2	1	1	0	1
TSO500S	CDK12	3810	4477	6	4471	8287	0.53952	0.540244	0	235	1	234	235	0.995745	1	0	1	0	1	1	1	1	0	1
TSO500S	CDK4	805	1060	6	1056	1865	0.56622	0.568365	0	5	0	5	5	1	1	0	3	0	3	3	1	1	0	1
TSO500S	CDK6	10622	1128	2	1126	11750	0.0958298	0.096	0	0	0	0	0	0	0	0	0	0	0	0	0	0	0	1
TSO500S	CDK8	1666	1399	8	1394	3065	0.454812	0.456444	0	1	0	1	1	1	1	0	11	0	11	11	1	1	0	1
TSO500S	CDKN1A	2663	725	0	725	3388	0.213991	0.213991	0	103	0	103	103	1	1	0	0	0	0	0	0	0	0	1
TSO500S	CDKN2B	3356	628	4	625	3984	0.156878	0.157631	0	0	0	0	0	0	0	0	0	0	0	0	0	0	0	1
TSO500S	CDKN2C	1554	635	0	635	2189	0.290087	0.290087	0	37	0	37	37	1	1	0	1	0	1	1	1	1	0	1
TSO500S	CENPA	838	551	0	551	1389	0.396688	0.396688	0	0	0	0	0	0	0	0	0	0	0	0	0	0	0	1
TSO500S	CHD4	753	5747	24	5730	6500	0.881538	0.884154	0	15	2	13	15	0.866667	1	0	43	0	43	43	1	1	0	1
TSO500S	CHEK1	3421	1488	2	1486	4909	0.302709	0.303117	0	1	0	1	1	1	1	0	0	0	0	0	0	0	0	1
TSO500S	COP1	626	2200	8	2192	2826	0.775655	0.778485	0	0	0	0	0	0	0	0	0	0	0	0	0	0	0	1
TSO500S	CRKL	4426	916	0	916	5342	0.171471	0.171471	0	0	0	0	0	0	0	0	0	0	0	0	0	0	0	1
TSO500S	CRLF2	378	774	0	774	1152	0.671875	0.671875	0	2	0	2	2	1	1	0	1	0	1	1	1	1	0	1
TSO500S	CSF3R	785	2705	0	2705	3490	0.775072	0.775072	0	2	0	2	2	1	1	0	38	0	38	38	1	1	0	1
TSO500S	CSNK1A1	4468	1160	0	1160	5628	0.206112	0.206112	0	0	0	0	0	0	0	0	0	0	0	0	0	0	0	1
TSO500S	CTNNA1	2691	2725	0	2725	5416	0.503139	0.503139	0	57	0	57	57	1	1	0	12	0	12	12	1	1	0	1
TSO500S	CUX1	10024	5436	10	5429	15460	0.351164	0.351617	0	134	0	134	134	1	1	0	25	0	25	25	1	1	0	1
TSO500S	CXCR4	1453	1092	4	1092	2545	0.429077	0.429077	0	0	0	0	0	0	0	0	15	0	15	15	1	1	0	1
TSO500S	DAXX	276	2282	10	2275	2558	0.889367	0.892103	0	89	1	88	89	0.988764	1	0	4	0	4	4	1	1	0	1
TSO500S	DCUN1D1	7163	784	0	784	7947	0.0986536	0.0986536	0	0	0	0	0	0	0	0	0	0	0	0	0	0	0	1
TSO500S	DDR2	8298	2572	1	2571	10870	0.236523	0.236615	0	3	0	3	3	1	1	0	16	0	16	16	1	1	0	1
TSO500S	DDX41	430	1946	2	1946	2376	0.819024	0.819024	0	0	0	0	0	0	0	0	51	0	51	51	1	1	0	1
TSO500S	DHX15	570	2428	0	2428	2998	0.809873	0.809873	0	0	0	0	0	0	0	0	0	0	0	0	0	0	0	1
TSO500S	DIS3	7690	2949	4	2946	10639	0.276906	0.277188	0	0	0	0	0	0	0	0	1	0	1	1	1	1	0	1
TSO500S	DNAJB1	1362	1374	0	1374	2736	0.502193	0.502193	0	0	0	0	0	0	0	0	0	0	0	0	0	0	0	1
TSO500S	DNMT1	371	4912	0	4912	5283	0.929775	0.929775	0	0	0	0	0	0	0	0	16	0	16	16	1	1	0	1
TSO500S	DOT1L	3034	4618	0	4618	7652	0.603502	0.603502	0	1	0	1	1	1	1	0	1	0	1	1	1	1	0	1
TSO500S	E2F3	3689	1566	18	1556	5255	0.296099	0.298002	0	0	0	0	0	0	0	0	0	0	0	0	0	0	0	1
TSO500S	EED	758	1405	0	1405	2163	0.649561	0.649561	0	30	0	30	30	1	1	0	9	0	9	9	1	1	0	1
TSO500S	EGFL7	1758	826	0	826	2584	0.319659	0.319659	0	0	0	0	0	0	0	0	0	0	0	0	0	0	0	1
TSO500S	EIF1AX	3975	439	0	439	4414	0.0994563	0.0994563	0	0	0	0	0	0	0	0	1	0	1	1	1	1	0	1
TSO500S	EIF4A2	658	1228	0	1228	1886	0.651113	0.651113	0	0	0	0	0	0	0	0	11	0	11	11	1	1	0	1
TSO500S	EIF4E	2169	833	24	811	3002	0.270153	0.277482	0	0	0	0	0	0	0	0	0	0	0	0	0	0	0	1
TSO500S	ELOC	1953	343	2	341	2296	0.148519	0.14939	0	3	0	3	3	1	1	0	3	0	3	3	1	1	0	1
TSO500S	EML4	0	5546	18	5533	5546	0.997656	1	0	0	0	0	0	0	0	0	0	0	0	0	0	0	0	1
TSO500S	EMSY	3073	3976	0	3976	7049	0.564052	0.564052	0	0	0	0	0	0	0	0	0	0	0	0	0	0	0	1
TSO500S	EPHA3	3593	2984	0	2984	6577	0.453702	0.453702	0	0	0	0	0	0	0	0	0	0	0	0	0	0	0	1
TSO500S	EPHA5	6752	3126	0	3126	9878	0.316461	0.316461	0	2	0	2	2	1	1	0	1	0	1	1	1	1	0	1
TSO500S	EPHA7	7015	3005	0	3005	10020	0.2999	0.2999	0	0	0	0	0	0	0	0	0	0	0	0	0	0	0	1
TSO500S	EPHB1	1715	2959	0	2959	4674	0.633077	0.633077	0	0	0	0	0	0	0	0	0	0	0	0	0	0	0	1
TSO500S	ERBB2	1672	4502	2	4500	6174	0.728863	0.729187	0	37	0	37	37	1	1	0	36	0	36	36	1	1	0	1
TSO500S	ERBB4	8166	3931	0	3931	12097	0.324957	0.324957	2	156	0	156	158	0.987342	0.987342	0	14	0	14	14	1	1	0	1
TSO500S	ERG	791	6900	4	6897	7691	0.896762	0.897153	0	0	0	0	0	0	0	0	0	0	0	0	0	0	0	1
TSO500S	ERRFI1	1704	1393	0	1393	3097	0.44979	0.44979	0	0	0	0	0	0	0	0	0	0	0	0	0	0	0	1
TSO500S	ETS1	0	5537	90	5474	5537	0.988622	1	0	0	0	0	0	0	0	0	2	0	2	2	1	1	0	1
TSO500S	ETV1	9	7191	22	7173	7200	0.99625	0.99875	0	0	0	0	0	0	0	0	0	0	0	0	0	0	0	1
TSO500S	ETV4	79	2630	4	2627	2709	0.969731	0.970838	0	1	0	1	1	1	1	0	1	0	1	1	1	1	0	1
TSO500S	ETV5	1	4081	22	4065	4082	0.995835	0.999755	0	0	0	0	0	0	0	0	1	0	1	1	1	1	0	1
TSO500S	ETV6	4745	1399	0	1399	6144	0.227702	0.227702	0	113	0	113	113	1	1	0	14	0	14	14	1	1	0	1
TSO500S	EWSR1	0	2690	12	2681	2690	0.996654	1	0	0	0	0	0	0	0	0	0	0	0	0	0	0	0	1
TSO500S	EZH2	683	2260	4	2256	2943	0.766565	0.767924	0	182	0	182	182	1	1	0	39	0	39	39	1	1	0	1
TSO500S	FANCF	2164	1127	0	1127	3291	0.342449	0.342449	0	14	0	14	14	1	1	0	28	0	28	28	1	1	0	1
TSO500S	FAT1	1005	13771	4	13767	14776	0.931714	0.931984	0	628	0	628	628	1	1	0	18	0	18	18	1	1	0	1
TSO500S	FBXW7	3526	2954	8	2949	6480	0.455093	0.455864	0	296	1	295	296	0.996622	1	0	27	0	27	27	1	1	0	1
TSO500S	FGF1	4405	471	0	471	4876	0.0965956	0.0965956	0	0	0	0	0	0	0	0	0	0	0	0	0	0	0	1
TSO500S	FGF19	720	1101	0	1101	1821	0.604613	0.604613	0	0	0	0	0	0	0	0	0	0	0	0	0	0	0	1
TSO500S	FGF2	5584	1217	10	1208	6801	0.177621	0.178944	0	0	0	0	0	0	0	0	0	0	0	0	0	0	0	1
TSO500S	FGF23	1668	1334	0	1334	3002	0.44437	0.44437	0	0	0	0	0	0	0	0	5	0	5	5	1	1	0	1
TSO500S	FGF3	444	1096	4	1093	1540	0.70974	0.711688	0	0	0	0	0	0	0	0	15	0	15	15	1	1	0	1
TSO500S	FGF4	1709	1456	0	1456	3165	0.460032	0.460032	0	0	0	0	0	0	0	0	0	0	0	0	0	0	0	1
TSO500S	FGF5	4006	1684	12	1676	5690	0.294552	0.295958	0	0	0	0	0	0	0	0	2	0	2	2	1	1	0	1
TSO500S	FGF6	314	631	0	631	945	0.667725	0.667725	0	0	0	0	0	0	0	0	0	0	0	0	0	0	0	1
TSO500S	FGF7	5033	288	0	288	5321	0.0541252	0.0541252	0	0	0	0	0	0	0	0	0	0	0	0	0	0	0	1
TSO500S	FGF8	212	1031	42	1006	1243	0.809332	0.829445	0	0	0	0	0	0	0	0	15	0	15	15	1	1	0	1
TSO500S	FGF9	3324	1206	6	1203	4530	0.265563	0.266225	0	0	0	0	0	0	0	0	4	0	4	4	1	1	0	1
TSO500S	FGFR4	669	2498	0	2498	3167	0.788759	0.788759	0	10	0	10	10	1	1	0	4	0	4	4	1	1	0	1
TSO500S	FLI1	0	4217	20	4202	4217	0.996443	1	0	0	0	0	0	0	0	0	10	0	10	10	1	1	0	1
TSO500S	FLT1	3106	8912	182	8768	12018	0.729572	0.741554	0	0	0	0	0	0	0	0	0	0	0	0	0	0	0	1
TSO500S	FLT3	972	2986	0	2986	3958	0.754421	0.754421	0	52	0	52	52	1	1	0	35	0	35	35	1	1	0	1
TSO500S	FLT4	2267	4102	10	4099	6369	0.643586	0.644057	0	1	0	1	1	1	1	0	20	0	20	20	1	1	0	1
TSO500S	FOXA1	1510	1999	0	1999	3509	0.569678	0.569678	0	16	0	16	16	1	1	0	0	0	0	0	0	0	0	1
TSO500S	FOXO1	3807	1972	4	1968	5779	0.340543	0.341236	0	53	1	52	53	0.981132	1	0	0	0	0	0	0	0	0	1
TSO500S	FRS2	5633	1531	0	1531	7164	0.213707	0.213707	0	0	0	0	0	0	0	0	0	0	0	0	0	0	0	1
TSO500S	FUBP1	4775	2002	0	2002	6777	0.295411	0.295411	0	2	0	2	2	1	1	0	0	0	0	0	0	0	0	1
TSO500S	FYN	2125	1774	0	1774	3899	0.454988	0.454988	0	0	0	0	0	0	0	0	0	0	0	0	0	0	0	1
TSO500S	GABRA6	1084	1366	0	1366	2450	0.557551	0.557551	0	0	0	0	0	0	0	0	0	0	0	0	0	0	0	1
TSO500S	GATA1	218	1246	0	1246	1464	0.851093	0.851093	0	167	0	167	167	1	1	0	44	0	44	44	1	1	0	1
TSO500S	GATA6	1832	1792	24	1776	3624	0.490066	0.494481	0	0	0	0	0	0	0	0	20	0	20	20	1	1	0	1
TSO500S	GEN1	7325	2731	2	2729	10056	0.27138	0.271579	0	0	0	0	0	0	0	0	0	0	0	0	0	0	0	1
TSO500S	GID4	3215	907	16	901	4122	0.218583	0.220039	0	0	0	0	0	0	0	0	0	0	0	0	0	0	0	1
TSO500S	GLI1	647	3325	0	3325	3972	0.83711	0.83711	0	1	0	1	1	1	1	0	6	0	6	6	1	1	0	1
TSO500S	GNA11	3106	1084	0	1084	4190	0.258711	0.258711	0	13	0	13	13	1	1	0	10	0	10	10	1	1	0	1
TSO500S	GNA13	5293	1138	0	1138	6431	0.176955	0.176955	0	1	0	1	1	1	1	0	0	0	0	0	0	0	0	1
TSO500S	GPS2	188	988	0	988	1176	0.840136	0.840136	0	0	0	0	0	0	0	0	0	0	0	0	0	0	0	1
TSO500S	GREM1	13942	852	0	852	14794	0.0575909	0.0575909	0	0	0	0	0	0	0	0	0	0	0	0	0	0	0	1
TSO500S	GRM3	1624	2644	2	2642	4268	0.619025	0.619494	0	0	0	0	0	0	0	0	0	0	0	0	0	0	0	1
TSO500S	GSK3B	6476	1306	0	1306	7782	0.167823	0.167823	0	0	0	0	0	0	0	0	0	0	0	0	0	0	0	1
TSO500S	H1-2	85	646	0	646	731	0.883721	0.883721	0	0	0	0	0	0	0	0	0	0	0	0	0	0	0	1
TSO500S	H2BC5	477	385	0	385	862	0.446636	0.446636	0	0	0	0	0	0	0	0	0	0	0	0	0	0	0	1
TSO500S	H3-3A	1077	415	2	413	1492	0.27681	0.27815	0	10	0	10	10	1	1	0	12	0	12	12	1	1	0	1
TSO500S	H3-3B	2290	415	0	415	2705	0.15342	0.15342	0	2	0	2	2	1	1	0	12	0	12	12	1	1	0	1
TSO500S	H3-4	101	415	0	415	516	0.804264	0.804264	0	0	0	0	0	0	0	0	0	0	0	0	0	0	0	1
TSO500S	H3-5	702	412	0	412	1114	0.369838	0.369838	0	0	0	0	0	0	0	0	0	0	0	0	0	0	0	1
TSO500S	H3C1	93	415	0	415	508	0.816929	0.816929	0	0	0	0	0	0	0	0	1	0	1	1	1	1	0	1
TSO500S	H3C10	71	415	0	415	486	0.853909	0.853909	0	0	0	0	0	0	0	0	0	0	0	0	0	0	0	1
TSO500S	H3C11	87	415	0	415	502	0.826693	0.826693	0	0	0	0	0	0	0	0	2	0	2	2	1	1	0	1
TSO500S	H3C12	97	415	0	415	512	0.810547	0.810547	0	0	0	0	0	0	0	0	0	0	0	0	0	0	0	1
TSO500S	H3C13	54	415	0	415	469	0.884861	0.884861	0	0	0	0	0	0	0	0	0	0	0	0	0	0	0	1
TSO500S	H3C14	107	415	0	415	522	0.795019	0.795019	0	0	0	0	0	0	0	0	0	0	0	0	0	0	0	1
TSO500S	H3C15	103	415	0	415	518	0.801158	0.801158	0	0	0	0	0	0	0	0	0	0	0	0	0	0	0	1
TSO500S	H3C2	96	415	0	415	511	0.812133	0.812133	0	3	0	3	3	1	1	0	0	0	0	0	0	0	0	1
TSO500S	H3C3	71	415	0	415	486	0.853909	0.853909	0	1	0	1	1	1	1	0	0	0	0	0	0	0	0	1
TSO500S	H3C4	523	415	0	415	938	0.442431	0.442431	0	0	0	0	0	0	0	0	0	0	0	0	0	0	0	1
TSO500S	H3C6	2285	415	0	415	2700	0.153704	0.153704	0	0	0	0	0	0	0	0	0	0	0	0	0	0	0	1
TSO500S	H3C7	77	417	0	417	494	0.84413	0.84413	0	0	0	0	0	0	0	0	0	0	0	0	0	0	0	1
TSO500S	H3C8	81	415	0	415	496	0.836694	0.836694	0	0	0	0	0	0	0	0	0	0	0	0	0	0	0	1
TSO500S	HLA-A	433	1102	1229	0	1535	0	0.717915	0	2	2	0	2	0	1	0	0	0	0	0	0	0	0	1
TSO500S	HLA-B	0	0	0	0	0	0	0	0	0	0	0	0	0	0	0	0	0	0	0	0	0	0	1
TSO500S	HLA-C	0	0	0	0	0	0	0	0	0	0	0	0	0	0	0	0	0	0	0	0	0	0	1
TSO500S	HOXB13	2056	983	0	983	3039	0.323462	0.323462	0	1	0	1	1	1	1	0	3	0	3	3	1	1	0	1
TSO500S	HRAS	604	656	0	656	1260	0.520635	0.520635	0	31	0	31	31	1	1	0	34	0	34	34	1	1	0	1
TSO500S	HSD3B1	554	1126	0	1126	1680	0.670238	0.670238	0	0	0	0	0	0	0	0	0	0	0	0	0	0	0	1
TSO500S	HSP90AA1	1370	2569	8	2564	3939	0.650927	0.652196	0	1	0	1	1	1	1	0	1	0	0	1	0	1	0	1
TSO500S	ICOSLG	6999	917	0	917	7916	0.115841	0.115841	0	0	0	0	0	0	0	0	2	0	2	2	1	1	0	1
TSO500S	ID3	586	364	0	364	950	0.383158	0.383158	0	29	0	29	29	1	1	0	0	0	0	0	0	0	0	1
TSO500S	IDH1	1460	1249	0	1249	2709	0.461056	0.461056	0	10	0	10	10	1	1	0	7	0	7	7	1	1	0	1
TSO500S	IDH2	1295	1409	0	1409	2704	0.52108	0.52108	0	15	0	15	15	1	1	0	9	0	9	9	1	1	0	1
TSO500S	IFNGR1	1182	1529	2	1527	2711	0.563261	0.563999	0	0	0	0	0	0	0	0	24	0	24	24	1	1	0	1
TSO500S	IGF1	7183	671	0	671	7854	0.0854342	0.0854342	0	0	0	0	0	0	0	0	5	0	5	5	1	1	0	1
TSO500S	IGF1R	8127	4108	0	4108	12235	0.335758	0.335758	0	0	0	0	0	0	0	0	35	0	35	35	1	1	0	1
TSO500S	IKBKE	1085	2155	0	2155	3240	0.665123	0.665123	0	0	0	0	0	0	0	0	0	0	0	0	0	0	0	1
TSO500S	IKZF1	6708	1564	0	1564	8272	0.189072	0.189072	0	61	0	61	61	1	1	0	12	0	12	12	1	1	0	1
TSO500S	IL7R	3200	1384	6	1384	4584	0.30192	0.30192	0	15	0	15	15	1	1	0	41	0	41	41	1	1	0	1
TSO500S	INHA	246	1105	0	1105	1351	0.817913	0.817913	0	0	0	0	0	0	0	0	0	0	0	0	0	0	0	1
TSO500S	INHBA	4641	1405	10	1400	6046	0.231558	0.232385	0	0	0	0	0	0	0	0	0	0	0	0	0	0	0	1
TSO500S	INPP4A	7447	3123	1	3122	10570	0.295364	0.295459	0	0	0	0	0	0	0	0	3	0	3	3	1	1	0	1
TSO500S	INPP4B	10004	2789	2	2787	12793	0.217854	0.21801	0	0	0	0	0	0	0	0	0	0	0	0	0	0	0	1
TSO500S	IRF2	1203	1054	0	1054	2257	0.466992	0.466992	0	0	0	0	0	0	0	0	0	0	0	0	0	0	0	1
TSO500S	IRF4	4088	1360	0	1360	5448	0.249633	0.249633	0	38	0	38	38	1	1	0	0	0	0	0	0	0	0	1
TSO500S	IRS1	5914	3857	18	3845	9771	0.393511	0.39474	0	0	0	0	0	0	0	0	3	0	3	3	1	1	0	1
TSO500S	IRS2	4135	4021	38	3994	8156	0.489701	0.493011	0	0	0	0	0	0	0	0	0	0	0	0	0	0	0	1
TSO500S	JAK1	2081	3469	0	3469	5550	0.625045	0.625045	0	132	0	132	132	1	1	0	6	0	6	6	1	1	0	1
TSO500S	JAK2	4558	3403	0	3403	7961	0.427459	0.427459	0	12	0	12	12	1	1	0	8	0	8	8	1	1	0	1
TSO500S	JUN	2112	1145	8	1140	3257	0.350015	0.351551	0	2	0	2	2	1	1	0	1	0	1	1	1	1	0	1
TSO500S	KDR	1758	4075	2	4073	5833	0.698268	0.698611	0	6	0	6	6	1	1	0	1	0	1	1	1	1	0	1
TSO500S	KEAP1	761	1879	0	1879	2640	0.711742	0.711742	0	158	0	158	158	1	1	0	4	0	4	4	1	1	0	1
TSO500S	KEL	291	2203	0	2203	2494	0.88332	0.88332	0	0	0	0	0	0	0	0	1	0	1	1	1	1	0	1
TSO500S	KIF5B	0	5866	14	5855	5866	0.998125	1	0	0	0	0	0	0	0	0	4	0	4	4	1	1	0	1
TSO500S	KLF4	1492	1546	0	1546	3038	0.508887	0.508887	0	16	0	16	16	1	1	0	0	0	0	0	0	0	0	1
TSO500S	KLHL6	4425	1870	0	1870	6295	0.297061	0.297061	0	0	0	0	0	0	0	0	0	0	0	0	0	0	0	1
TSO500S	KRAS	4447	983	0	983	5430	0.181031	0.181031	0	67	0	67	67	1	1	0	61	0	61	61	1	1	0	1
TSO500S	LAMP1	1299	1402	4	1398	2701	0.517586	0.519067	0	0	0	0	0	0	0	0	0	0	0	0	0	0	0	1
TSO500S	LATS1	4478	3462	2	3460	7940	0.435768	0.43602	0	104	0	104	104	1	1	0	3	0	3	3	1	1	0	1
TSO500S	LATS2	2275	3271	8	3263	5546	0.588352	0.589794	0	59	1	58	59	0.983051	1	0	1	0	1	1	1	1	0	1
TSO500S	LMO1	1275	501	0	501	1776	0.282095	0.282095	0	0	0	0	0	0	0	0	0	0	0	0	0	0	0	1
TSO500S	LRP1B	2046	13804	4	13802	15850	0.870789	0.870915	1	394	0	394	395	0.997468	0.997468	0	3	0	3	3	1	1	0	1
TSO500S	LYN	4329	1543	0	1543	5872	0.262772	0.262772	0	1	0	1	1	1	1	0	4	0	4	4	1	1	0	1
TSO500S	MAGI2	2603	4372	4	4368	6975	0.626237	0.62681	0	0	0	0	0	0	0	0	4	0	4	4	1	1	0	1
TSO500S	MAP2K1	1413	1134	0	1134	2547	0.44523	0.44523	0	32	0	32	32	1	1	0	57	0	57	57	1	1	0	1
TSO500S	MAP2K2	520	1207	2	1205	1727	0.697742	0.6989	0	7	0	7	7	1	1	0	24	0	24	24	1	1	0	1
TSO500S	MAP2K4	2574	1237	10	1230	3811	0.32275	0.324587	0	120	0	120	120	1	1	0	0	0	0	0	0	0	0	1
TSO500S	MAP3K13	8573	2945	0	2945	11518	0.255687	0.255687	0	64	0	64	64	1	1	0	0	0	0	0	0	0	0	1
TSO500S	MAP3K14	1594	2845	2	2843	4439	0.64046	0.64091	0	0	0	0	0	0	0	0	1	0	1	1	1	1	0	1
TSO500S	MAP3K4	858	4831	20	4816	5689	0.846546	0.849183	0	0	0	0	0	0	0	0	0	0	0	0	0	0	0	1
TSO500S	MAPK1	4994	1087	12	1078	6081	0.177273	0.178753	0	3	0	3	3	1	1	0	12	0	11	12	0.916667	1	0	1
TSO500S	MAPK3	643	1201	12	1192	1844	0.646421	0.651302	0	0	0	0	0	0	0	0	0	0	0	0	0	0	0	1
TSO500S	MAX	2326	711	0	711	3037	0.234113	0.234113	0	31	0	31	31	1	1	0	31	0	31	31	1	1	0	1
TSO500S	MCL1	2882	1068	2	1066	3950	0.269873	0.27038	0	0	0	0	0	0	0	0	0	0	0	0	0	0	0	1
TSO500S	MDC1	694	6274	46	6228	6968	0.8938	0.900402	0	1	0	1	1	1	1	0	0	0	0	0	0	0	0	1
TSO500S	MDM2	10708	1999	0	1999	12707	0.157315	0.157315	0	0	0	0	0	0	0	0	1	0	1	1	1	1	0	1
TSO500S	MDM4	7751	2299	36	2286	10050	0.227463	0.228756	0	0	0	0	0	0	0	0	0	0	0	0	0	0	0	1
TSO500S	MEF2B	314	1111	0	1111	1425	0.779649	0.779649	0	0	0	0	0	0	0	0	0	0	0	0	0	0	0	1
TSO500S	MET	2732	4233	0	4233	6965	0.607753	0.607753	0	29	0	29	29	1	1	0	19	0	19	19	1	1	0	1
TSO500S	MGA	4087	9349	12	9340	13436	0.695147	0.695817	0	0	0	0	0	0	0	0	1	0	1	1	1	1	0	1
TSO500S	MLLT3	5126	1764	36	1738	6890	0.25225	0.256023	0	0	0	0	0	0	0	0	0	0	0	0	0	0	0	1
TSO500S	MPL	1721	1912	0	1912	3633	0.526287	0.526287	0	11	0	11	11	1	1	0	137	0	137	137	1	1	0	1
TSO500S	MST1	967	2191	32	2165	3158	0.68556	0.693794	0	1	0	1	1	1	1	0	0	0	0	0	0	0	0	1
TSO500S	MST1R	565	4207	0	4207	4772	0.881601	0.881601	0	0	0	0	0	0	0	0	1	0	1	1	1	1	0	1
TSO500S	MTOR	1094	7654	0	7654	8748	0.874943	0.874943	0	29	0	29	29	1	1	0	48	0	48	48	1	1	0	1
TSO500S	MYB	1900	2287	0	2287	4187	0.546214	0.546214	0	2	0	2	2	1	1	0	0	0	0	0	0	0	0	1
TSO500S	MYC	2666	1852	8	1847	4518	0.408809	0.409916	0	21	0	21	21	1	1	0	10	0	10	10	1	1	0	1
TSO500S	MYCL	1568	3281	6	3276	4849	0.675603	0.676634	0	0	0	0	0	0	0	0	0	0	0	0	0	0	0	1
TSO500S	MYCN	628	2295	10	2291	2923	0.783784	0.785152	0	6	0	6	6	1	1	0	52	0	52	52	1	1	0	1
TSO500S	MYD88	1764	957	0	957	2721	0.351709	0.351709	0	2	0	2	2	1	1	0	5	0	5	5	1	1	0	1
TSO500S	NAB2	0	2491	0	2491	2491	1	1	0	15	0	15	15	1	1	0	0	0	0	0	0	0	0	1
TSO500S	NCOA3	3682	4309	56	4275	7991	0.534977	0.539232	0	0	0	0	0	0	0	0	1	0	1	1	1	1	0	1
TSO500S	NCOR1	3661	7385	18	7368	11046	0.667029	0.668568	0	282	4	278	282	0.985816	1	0	1	0	1	1	1	1	0	1
TSO500S	NEGR1	11544	1069	0	1069	12613	0.0847538	0.0847538	0	0	0	0	0	0	0	0	0	0	0	0	0	0	0	1
TSO500S	NFE2L2	1359	1821	0	1821	3180	0.572642	0.572642	0	85	0	85	85	1	1	0	12	0	12	12	1	1	0	1
TSO500S	NKX3-1	2573	709	0	709	3282	0.216027	0.216027	0	0	0	0	0	0	0	0	0	0	0	0	0	0	0	1
TSO500S	NOTCH3	1728	6952	14	6941	8680	0.799654	0.800922	0	2	0	2	2	1	1	0	217	0	217	217	1	1	0	1
TSO500S	NOTCH4	831	6016	18	6004	6847	0.87688	0.878633	0	0	0	0	0	0	0	0	0	0	0	0	0	0	0	1
TSO500S	NPM1	1006	1162	7	1157	2168	0.533672	0.535978	0	0	0	0	0	0	0	0	12	0	12	12	1	1	0	1
TSO500S	NRAS	3090	1236	0	1236	4326	0.285714	0.285714	0	42	0	42	42	1	1	0	26	0	26	26	1	1	0	1
TSO500S	NRG1	11300	6436	25	6417	17736	0.361806	0.362878	0	25	0	25	25	1	1	0	0	0	0	0	0	0	0	1
TSO500S	NTRK2	796	20374	102	20299	21170	0.958857	0.9624	0	0	0	0	0	0	0	0	6	0	6	6	1	1	0	1
TSO500S	NTRK3	17473	5245	26	5225	22718	0.229994	0.230874	0	0	0	0	0	0	0	0	0	0	0	0	0	0	0	1
TSO500S	NUP93	6573	2464	0	2464	9037	0.272657	0.272657	0	1	0	1	1	1	1	0	8	0	8	8	1	1	0	1
TSO500S	NUTM1	391	3803	6	3798	4194	0.905579	0.906772	0	0	0	0	0	0	0	0	0	0	0	0	0	0	0	1
TSO500S	PAK1	2808	1715	8	1710	4523	0.378068	0.379173	0	0	0	0	0	0	0	0	15	0	15	15	1	1	0	1
TSO500S	PAK5	2670	2164	0	2164	4834	0.447662	0.447662	0	0	0	0	0	0	0	0	0	0	0	0	0	0	0	1
TSO500S	PARP1	929	3049	4	3045	3978	0.76546	0.766466	0	0	0	0	0	0	0	0	0	0	0	0	0	0	0	1
TSO500S	PAX5	7524	1237	0	1237	8761	0.141194	0.141194	1	59	0	59	60	0.983333	0.983333	0	5	0	5	5	1	1	0	1
TSO500S	PAX7	158	6315	10	6307	6473	0.974355	0.975591	0	0	0	0	0	0	0	0	4	0	4	4	1	1	0	1
TSO500S	PAX8	2613	1442	0	1442	4055	0.35561	0.35561	0	0	0	0	0	0	0	0	14	0	14	14	1	1	0	1
TSO500S	PBRM1	4700	5125	6	5121	9825	0.521221	0.521628	0	672	1	671	672	0.998512	1	0	1	0	1	1	1	1	0	1
TSO500S	PDCD1	1226	871	4	867	2097	0.413448	0.415355	0	0	0	0	0	0	0	0	0	0	0	0	0	0	0	1
TSO500S	PDCD1LG2	1606	826	0	826	2432	0.339638	0.339638	0	1	0	1	1	1	1	0	0	0	0	0	0	0	0	1
TSO500S	PDGFRB	3741	3612	4	3609	7353	0.49082	0.491228	0	2	0	2	2	1	1	0	17	0	17	17	1	1	0	1
TSO500S	PDK1	13924	1315	2	1313	15239	0.0861605	0.0862918	0	0	0	0	0	0	0	0	0	0	0	0	0	0	0	1
TSO500S	PDPK1	5509	1675	8	1668	7184	0.232183	0.233157	0	0	0	0	0	0	0	0	0	0	0	0	0	0	0	1
TSO500S	PGR	10231	2806	10	2799	13037	0.214697	0.215234	0	0	0	0	0	0	0	0	0	0	0	0	0	0	0	1
TSO500S	PIK3C2B	3548	4909	0	4909	8457	0.580466	0.580466	0	1	0	1	1	1	1	0	0	0	0	0	0	0	0	1
TSO500S	PIK3C3	6747	2668	0	2668	9415	0.283378	0.283378	0	0	0	0	0	0	0	0	0	0	0	0	0	0	0	1
TSO500S	PIK3CA	5964	3295	10	3290	9259	0.35533	0.35587	0	89	0	89	89	1	1	0	87	0	87	87	1	1	0	1
TSO500S	PIK3CB	3042	3549	2	3547	6591	0.538158	0.538462	0	9	1	8	9	0.888889	1	0	1	0	1	1	1	1	0	1
TSO500S	PIK3CD	2451	3139	0	3139	5590	0.561538	0.561538	0	0	0	0	0	0	0	0	10	0	10	10	1	1	0	1
TSO500S	PIK3CG	4044	3313	0	3313	7357	0.450319	0.450319	0	0	0	0	0	0	0	0	5	0	5	5	1	1	0	1
TSO500S	PIK3R2	1838	2195	4	2191	4033	0.543268	0.54426	0	3	0	3	3	1	1	0	13	0	13	13	1	1	0	1
TSO500S	PIK3R3	4668	1443	0	1443	6111	0.236132	0.236132	0	0	0	0	0	0	0	0	0	0	0	0	0	0	0	1
TSO500S	PIM1	1757	946	0	946	2703	0.349982	0.349982	0	0	0	0	0	0	0	0	0	0	0	0	0	0	0	1
TSO500S	PLCG2	4864	3802	0	3802	8666	0.438726	0.438726	0	1	0	1	1	1	1	0	6	0	6	6	1	1	0	1
TSO500S	PMAIP1	3955	293	0	293	4248	0.0689736	0.0689736	0	0	0	0	0	0	0	0	0	0	0	0	0	0	0	1
TSO500S	PMS1	1954	2805	0	2805	4759	0.58941	0.58941	0	0	0	0	0	0	0	0	3	0	3	3	1	1	0	1
TSO500S	PNRC1	1104	988	0	988	2092	0.472275	0.472275	0	0	0	0	0	0	0	0	0	0	0	0	0	0	0	1
TSO500S	POLD1	138	3407	0	3407	3545	0.961072	0.961072	0	45	0	45	45	1	1	0	5	0	5	5	1	1	0	1
TSO500S	PPARG	4966	2108	0	2108	7074	0.297993	0.297993	0	19	0	19	19	1	1	0	32	0	32	32	1	1	0	1
TSO500S	PPM1D	2946	1822	0	1822	4768	0.382131	0.382131	0	4	0	4	4	1	1	0	50	0	50	50	1	1	0	1
TSO500S	PPP2R1A	4077	1774	0	1774	5851	0.303196	0.303196	0	37	0	37	37	1	1	0	14	0	14	14	1	1	0	1
TSO500S	PPP2R2A	2575	1416	0	1416	3991	0.354798	0.354798	0	0	0	0	0	0	0	0	0	0	0	0	0	0	0	1
TSO500S	PPP6C	3181	1033	0	1033	4214	0.245135	0.245135	0	23	0	23	23	1	1	0	1	0	1	1	1	1	0	1
TSO500S	PRDM1	2809	2493	2	2491	5302	0.469823	0.4702	0	105	0	105	105	1	1	0	0	0	0	0	0	0	0	1
TSO500S	PREX2	6644	5052	0	5052	11696	0.431943	0.431943	0	5	0	5	5	1	1	0	1	0	1	1	1	1	0	1
TSO500S	PRKCI	3092	1795	4	1791	4887	0.366483	0.367301	0	1	0	1	1	1	1	0	0	0	0	0	0	0	0	1
TSO500S	PRSS8	801	1036	0	1036	1837	0.563963	0.563963	0	0	0	0	0	0	0	0	0	0	0	0	0	0	0	1
TSO500S	PTPN11	4297	2082	0	2082	6379	0.326383	0.326383	0	47	0	47	47	1	1	0	136	0	136	136	1	1	0	1
TSO500S	PTPRD	5205	5801	0	5801	11006	0.527076	0.527076	0	168	0	168	168	1	1	0	0	0	0	0	0	0	0	1
TSO500S	PTPRS	1505	5851	10	5842	7356	0.794182	0.795405	0	0	0	0	0	0	0	0	1	0	1	1	1	1	0	1
TSO500S	QKI	15141	1142	14	1139	16283	0.0699503	0.0701345	0	25	0	25	25	1	1	0	0	0	0	0	0	0	0	1
TSO500S	RAB35	2245	610	0	610	2855	0.21366	0.21366	0	0	0	0	0	0	0	0	0	0	0	0	0	0	0	1
TSO500S	RAC1	1726	640	0	640	2366	0.270499	0.270499	0	6	0	6	6	1	1	0	22	0	22	22	1	1	0	1
TSO500S	RAD51	1451	1106	35	1080	2557	0.42237	0.432538	0	1	0	1	1	1	1	0	8	0	8	8	1	1	0	1
TSO500S	RAD51B	7321	2187	16	2174	9508	0.22865	0.230017	0	10	1	9	10	0.9	1	0	1	0	1	1	1	1	0	1
TSO500S	RAD52	2461	1267	0	1267	3728	0.339861	0.339861	0	0	0	0	0	0	0	0	0	0	0	0	0	0	0	1
TSO500S	RAD54L	889	2248	0	2248	3137	0.716608	0.716608	0	2	0	2	2	1	1	0	4	0	4	4	1	1	0	1
TSO500S	RAF1	1703	1953	0	1953	3656	0.53419	0.53419	0	10	0	10	10	1	1	0	34	0	34	34	1	1	0	1
TSO500S	RARA	2623	1558	4	1555	4181	0.371921	0.372638	0	0	0	0	0	0	0	0	0	0	0	0	0	0	0	1
TSO500S	REL	9340	1864	6	1858	11204	0.165834	0.166369	0	0	0	0	0	0	0	0	2	0	2	2	1	1	0	1
TSO500S	RET	2450	4279	2	4277	6729	0.635607	0.635904	0	26	0	26	26	1	1	0	87	0	87	87	1	1	0	1
TSO500S	RHEB	1487	559	0	559	2046	0.273216	0.273216	0	2	0	2	2	1	1	0	4	0	4	4	1	1	0	1
TSO500S	RHOA	1453	586	0	586	2039	0.287396	0.287396	0	35	0	35	35	1	1	0	11	0	11	11	1	1	0	1
TSO500S	RICTOR	4402	5203	0	5203	9605	0.541697	0.541697	0	0	0	0	0	0	0	0	2	0	2	2	1	1	0	1
TSO500S	RIT1	2716	715	0	715	3431	0.208394	0.208394	0	0	0	0	0	0	0	0	19	0	19	19	1	1	0	1
TSO500S	RNF43	3424	2356	0	2356	5780	0.407612	0.407612	0	282	0	282	282	1	1	0	4	0	4	4	1	1	0	1
TSO500S	ROS1	1449	7050	0	7050	8499	0.829509	0.829509	0	9	0	9	9	1	1	0	3	0	3	3	1	1	0	1
TSO500S	RPS6KA4	805	2323	6	2317	3128	0.740729	0.742647	0	0	0	0	0	0	0	0	0	0	0	0	0	0	0	1
TSO500S	RPS6KB1	3418	2673	14	2661	6091	0.436874	0.438844	0	0	0	0	0	0	0	0	0	0	0	0	0	0	0	1
TSO500S	RPS6KB2	280	1453	0	1453	1733	0.83843	0.83843	0	0	0	0	0	0	0	0	0	0	0	0	0	0	0	1
TSO500S	RPTOR	2826	4012	0	4012	6838	0.586721	0.586721	0	0	0	0	0	0	0	0	0	0	0	0	0	0	0	1
TSO500S	RUNX1T1	6715	2129	2	2129	8844	0.240728	0.240728	0	45	0	45	45	1	1	0	2	0	2	2	1	1	0	1
TSO500S	RYBP	3790	659	0	659	4449	0.148123	0.148123	0	0	0	0	0	0	0	0	0	0	0	0	0	0	0	1
TSO500S	SDHAF2	681	505	0	505	1186	0.425801	0.425801	0	6	0	6	6	1	1	0	22	0	22	22	1	1	0	1
TSO500S	SETBP1	6215	5039	14	5027	11254	0.446686	0.447752	0	10	0	10	10	1	1	0	74	0	74	74	1	1	0	1
TSO500S	SETD2	1010	7699	2	7697	8709	0.883798	0.884028	2	609	1	608	611	0.99509	0.996727	0	40	0	40	40	1	1	0	1
TSO500S	SF3B1	4165	3995	4	3993	8160	0.489338	0.489583	0	30	0	30	30	1	1	0	17	0	17	17	1	1	0	1
TSO500S	SH2B3	3737	1860	8	1852	5597	0.330892	0.332321	0	72	0	72	72	1	1	0	5	0	5	5	1	1	0	1
TSO500S	SHQ1	1108	1738	0	1738	2846	0.610682	0.610682	0	0	0	0	0	0	0	0	3	0	3	3	1	1	0	1
TSO500S	SLIT2	3471	4594	2	4592	8065	0.569374	0.569622	0	0	0	0	0	0	0	0	2	0	2	2	1	1	0	1
TSO500S	SMARCD1	1731	1552	0	1552	3283	0.472738	0.472738	0	28	0	28	28	1	1	0	7	0	7	7	1	1	0	1
TSO500S	SMC3	1828	3694	2	3692	5522	0.668598	0.668961	0	0	0	0	0	0	0	0	48	0	48	48	1	1	0	1
TSO500S	SMO	1689	2288	4	2285	3977	0.574554	0.575308	0	7	0	7	7	1	1	0	9	0	9	9	1	1	0	1
TSO500S	SNCAIP	2551	2914	0	2914	5465	0.533211	0.533211	0	0	0	0	0	0	0	0	0	0	0	0	0	0	0	1
TSO500S	SOCS1	598	640	0	640	1238	0.516963	0.516963	0	167	0	167	167	1	1	0	8	0	8	8	1	1	0	1
TSO500S	SOX17	1097	1249	2	1247	2346	0.531543	0.532396	0	2	0	2	2	1	1	0	3	0	3	3	1	1	0	1
TSO500S	SOX9	2273	1658	28	1635	3931	0.415925	0.421776	0	0	0	0	0	0	0	0	96	0	95	96	0.989583	1	0	1
TSO500S	SPOP	2435	1129	0	1129	3564	0.316779	0.316779	0	43	0	43	43	1	1	0	23	0	23	23	1	1	0	1
TSO500S	SRC	3218	1615	0	1615	4833	0.334161	0.334161	0	1	0	1	1	1	1	0	1	0	1	1	1	1	0	1
TSO500S	SRSF2	2293	670	0	670	2963	0.226122	0.226122	0	6	0	6	6	1	1	0	2	0	2	2	1	1	0	1
TSO500S	STAG1	2245	3817	2	3815	6062	0.62933	0.62966	0	48	0	48	48	1	1	0	33	0	33	33	1	1	0	1
TSO500S	STAT3	2617	2319	0	2319	4936	0.469814	0.469814	0	14	0	14	14	1	1	0	77	0	77	77	1	1	0	1
TSO500S	STAT4	573	2250	0	2250	2823	0.797024	0.797024	0	0	0	0	0	0	0	0	0	0	0	0	0	0	0	1
TSO500S	STAT5A	1912	2389	2	2387	4301	0.554987	0.555452	0	0	0	0	0	0	0	0	0	0	0	0	0	0	0	1
TSO500S	STK40	2570	1327	0	1327	3897	0.340518	0.340518	0	0	0	0	0	0	0	0	0	0	0	0	0	0	0	1
TSO500S	SUZ12	2271	2224	22	2211	4495	0.49188	0.494772	0	67	0	67	67	1	1	0	20	0	20	20	1	1	0	1
TSO500S	SYK	3552	1912	0	1912	5464	0.349927	0.349927	0	0	0	0	0	0	0	0	3	0	3	3	1	1	0	1
TSO500S	TBX3	2557	2236	2	2234	4793	0.466096	0.466514	1	214	0	214	215	0.995349	0.995349	0	19	0	19	19	1	1	0	1
TSO500S	TCF3	2763	2199	4	2195	4962	0.442362	0.443168	0	41	0	41	41	1	1	0	15	0	15	15	1	1	0	1
TSO500S	TCF7L2	3068	2228	16	2220	5296	0.419184	0.420695	0	4	0	4	4	1	1	0	7	0	7	7	1	1	0	1
TSO500S	TENT5C	4350	1304	0	1304	5654	0.230633	0.230633	0	30	0	30	30	1	1	0	0	0	0	0	0	0	0	1
TSO500S	TET1	3197	6415	2	6413	9612	0.667187	0.667395	0	129	2	127	129	0.984496	1	0	0	0	0	0	0	0	0	1
TSO500S	TFE3	3	3288	4	3285	3291	0.998177	0.999088	0	0	0	0	0	0	0	0	15	0	15	15	1	1	0	1
TSO500S	TFRC	2649	2575	0	2575	5224	0.492917	0.492917	0	0	0	0	0	0	0	0	1	0	1	1	1	1	0	1
TSO500S	TGFBR1	4976	1528	14	1520	6504	0.233702	0.234932	0	2	0	2	2	1	1	0	65	0	65	65	1	1	0	1
TSO500S	TGFBR2	2921	1783	4	1780	4704	0.378401	0.379039	0	101	1	100	101	0.990099	1	0	86	0	86	86	1	1	0	1
TSO500S	TMPRSS2	244	3322	4	3319	3566	0.930735	0.931576	0	0	0	0	0	0	0	0	0	0	0	0	0	0	0	1
TSO500S	TNFAIP3	2288	2377	0	2377	4665	0.509539	0.509539	0	291	0	291	291	1	1	0	43	0	43	43	1	1	0	1
TSO500S	TNFRSF14	846	856	0	856	1702	0.502938	0.502938	0	106	0	106	106	1	1	0	0	0	0	0	0	0	0	1
TSO500S	TOP1	1432	2302	0	2302	3734	0.616497	0.616497	0	0	0	0	0	0	0	0	1	0	1	1	1	1	0	1
TSO500S	TOP2A	1095	4600	2	4598	5695	0.807375	0.807726	0	2	0	2	2	1	1	0	0	0	0	0	0	0	0	1
TSO500S	TRAF2	756	1510	0	1510	2266	0.666372	0.666372	0	0	0	0	0	0	0	0	0	0	0	0	0	0	0	1
TSO500S	TRAF7	1666	2017	8	2012	3683	0.546294	0.547651	0	24	0	24	24	1	1	0	13	0	13	13	1	1	0	1
TSO500S	U2AF1	226	794	2	792	1020	0.776471	0.778431	0	6	0	6	6	1	1	0	4	0	4	4	1	1	0	1
TSO500S	VTCN1	2059	855	0	855	2914	0.293411	0.293411	0	0	0	0	0	0	0	0	0	0	0	0	0	0	0	1
TSO500S	XPO1	1768	3220	4	3218	4988	0.645148	0.645549	0	9	0	9	9	1	1	0	3	0	3	3	1	1	0	1
TSO500S	XRCC2	3924	847	2	845	4771	0.177112	0.177531	0	2	0	2	2	1	1	0	13	0	11	13	0.846154	1	0	1
TSO500S	YAP1	4180	1531	2	1529	5711	0.267729	0.268079	0	0	0	0	0	0	0	0	5	0	5	5	1	1	0	1
TSO500S	YES1	2969	1636	0	1636	4605	0.355266	0.355266	0	0	0	0	0	0	0	0	0	0	0	0	0	0	0	1
TSO500S	ZBTB2	1554	1549	0	1549	3103	0.499194	0.499194	0	0	0	0	0	0	0	0	0	0	0	0	0	0	0	1
TSO500S	ZBTB7A	4749	1788	22	1769	6537	0.270613	0.27352	0	0	0	0	0	0	0	0	8	0	8	8	1	1	0	1
TSO500S	ZNF217	2639	3151	0	3151	5790	0.544214	0.544214	0	0	0	0	0	0	0	0	0	0	0	0	0	0	0	1
TSO500S	ZNF703	1539	1777	16	1767	3316	0.532871	0.535887	0	0	0	0	0	0	0	0	0	0	0	0	0	0	0	1
TSO500S	ZRSR2	26	1453	4	1449	1479	0.979716	0.982421	0	92	1	91	92	0.98913	1	0	1	0	1	1	1	1	0	1

### Sheet: QPC
panel	gene	pcb_ncov	pcb_covt	pcb_bl	pcb_cov	pcb_tot	pcb_covp	pcb_covtp	cmc_ncov	cmc_covt	cmc_bl	cmc_cov	cmc_tot	cmc_covp	cmc_covtp	clv_ncov	clv_covt	clv_bl	clv_cov	clv_tot	clv_covp	clv_covtp	clv_ncovt	cumsump
QPC	NF1	4664	8596	0	8596	13260	0.648265	0.648265	0	1015	0	1015	1015	1	1	132	3484	0	3484	3616	0.963496	0.963496	132	0.0995475
QPC	BRCA1	1575	5668	0	5668	7243	0.782549	0.782549	0	246	0	246	246	1	1	101	3348	0	3348	3449	0.970716	0.970716	101	0.175716
QPC	MLH1	704	2286	0	2286	2990	0.764548	0.764548	0	181	0	181	181	1	1	70	1383	0	1383	1453	0.951824	0.951824	70	0.228507
QPC	ATM	4222	9186	0	9186	13408	0.685113	0.685113	0	677	0	677	677	1	1	67	2368	0	2368	2435	0.972485	0.972485	67	0.279035
QPC	MSH2	394	2815	0	2815	3209	0.87722	0.87722	0	195	0	195	195	1	1	66	1557	0	1557	1623	0.959335	0.959335	66	0.328808
QPC	RANBP2	2023	9685	0	9685	11708	0.827212	0.827212	0	86	0	86	86	1	1	57	2	0	2	59	0.0338983	0.0338983	57	0.371795
QPC	BRCA2	1687	10267	0	10267	11954	0.858876	0.858876	0	414	0	414	414	1	1	51	4506	0	4506	4557	0.988808	0.988808	51	0.410256
QPC	MSH6	323	4093	0	4093	4416	0.926857	0.926857	0	172	0	172	172	1	1	50	1541	0	1541	1591	0.968573	0.968573	50	0.447964
QPC	VHL	4021	652	0	652	4673	0.139525	0.139525	0	996	0	996	996	1	1	41	275	0	275	316	0.870253	0.870253	41	0.478884
QPC	APC	2725	8712	0	8712	11437	0.761738	0.761738	0	2069	0	2069	2069	1	1	39	1543	0	1543	1582	0.975348	0.975348	39	0.508296
QPC	TSC2	948	5539	0	5539	6487	0.853862	0.853862	0	249	0	249	249	1	1	31	958	0	958	989	0.968655	0.968655	31	0.531674
QPC	FANCA	1794	4388	0	4388	6182	0.709803	0.709803	0	61	0	61	61	1	1	30	652	0	652	682	0.956012	0.956012	30	0.554299
QPC	CHEK2	368	1771	0	1771	2139	0.827957	0.827957	0	100	0	100	100	1	1	29	619	0	619	648	0.955247	0.955247	29	0.576169
QPC	RB1	1971	2797	0	2797	4768	0.586619	0.586619	0	719	0	719	719	1	1	26	511	0	511	537	0.951583	0.951583	26	0.595777
QPC	PMS2	2934	2614	0	2614	5548	0.471161	0.471161	0	64	0	64	64	1	1	24	636	0	636	660	0.963636	0.963636	24	0.613876
QPC	PRKAR1A	3902	1202	0	1202	5104	0.235502	0.235502	0	78	0	78	78	1	1	21	74	0	74	95	0.778947	0.778947	21	0.629713
QPC	PTEN	7452	1222	0	1222	8674	0.140881	0.140881	0	1091	0	1091	1091	1	1	21	743	0	743	764	0.972513	0.972513	21	0.645551
QPC	TP53	1347	1423	0	1423	2770	0.513718	0.513718	3	2159	0	2159	2162	0.998612	0.998612	19	677	0	677	696	0.972701	0.972701	19	0.659879
QPC	STK11	1970	1323	0	1323	3293	0.401761	0.401761	0	244	0	244	244	1	1	14	265	0	265	279	0.949821	0.949821	14	0.670437
QPC	ANKRD26	1632	5143	0	5143	6775	0.759114	0.759114	0	1	0	1	1	1	1	13	5	0	5	18	0.277778	0.277778	13	0.680241
QPC	BRIP1	4422	3760	0	3760	8182	0.459545	0.459545	0	83	0	83	83	1	1	12	573	0	573	585	0.979487	0.979487	12	0.689291
QPC	POLE	952	6871	0	6871	7823	0.878308	0.878308	0	100	0	100	100	1	1	12	325	0	325	337	0.964392	0.964392	12	0.698341
QPC	DICER1	13145	5814	0	5814	18959	0.306662	0.306662	0	130	0	130	130	1	1	11	590	0	590	601	0.981697	0.981697	11	0.706637
QPC	KMT2D	4011	16624	0	16624	20635	0.805622	0.805622	0	1546	0	1546	1546	1	1	11	783	0	783	794	0.986146	0.986146	11	0.714932
QPC	TSC1	5093	3505	0	3505	8598	0.407653	0.407653	0	189	0	189	189	1	1	11	492	0	492	503	0.978131	0.978131	11	0.723228
QPC	BARD1	3134	2344	0	2344	5478	0.427893	0.427893	0	43	0	43	43	1	1	10	348	0	348	358	0.972067	0.972067	10	0.730769
QPC	MUTYH	787	1660	0	1660	2447	0.678382	0.678382	0	40	0	40	40	1	1	10	256	0	256	266	0.962406	0.962406	10	0.738311
QPC	PALB2	437	3571	0	3571	4008	0.890968	0.890968	0	86	0	86	86	1	1	10	941	0	941	951	0.989485	0.989485	10	0.745852
QPC	BTK	1069	1990	0	1990	3059	0.650539	0.650539	0	58	0	58	58	1	1	9	223	0	223	232	0.961207	0.961207	9	0.75264
QPC	MEN1	1779	1858	0	1858	3637	0.510861	0.510861	0	286	0	286	286	1	1	9	468	0	468	477	0.981132	0.981132	9	0.759427
QPC	PTCH1	5285	4571	0	4571	9856	0.463778	0.463778	0	400	0	400	400	1	1	9	504	0	504	513	0.982456	0.982456	9	0.766214
QPC	RAD51D	8969	1176	0	1176	10145	0.115919	0.115919	0	5	0	5	5	1	1	9	170	0	170	179	0.949721	0.949721	9	0.773002
QPC	BLM	1248	4268	0	4268	5516	0.773749	0.773749	0	71	0	71	71	1	1	8	376	0	376	384	0.979167	0.979167	8	0.779035
QPC	CDH1	2214	2664	0	2664	4878	0.546125	0.546125	0	552	0	552	552	1	1	7	406	0	406	413	0.983051	0.983051	7	0.784314
QPC	FANCI	875	3997	0	3997	4872	0.820402	0.820402	0	1	0	1	1	1	1	7	83	0	83	90	0.922222	0.922222	7	0.789593
QPC	FH	248	1543	0	1543	1791	0.86153	0.86153	0	30	0	30	30	1	1	7	345	0	345	352	0.980114	0.980114	7	0.794872
QPC	GATA2	2325	1453	0	1453	3778	0.384595	0.384595	0	17	0	17	17	1	1	7	189	0	189	196	0.964286	0.964286	7	0.800151
QPC	MSH3	1019	3424	0	3424	4443	0.77065	0.77065	0	2	0	2	2	1	1	7	309	0	309	316	0.977848	0.977848	7	0.80543
QPC	PIK3C2G	516	4471	0	4471	4987	0.896531	0.896531	0	0	0	0	0	0	0	7	1	0	1	8	0.125	0.125	7	0.810709
QPC	CREBBP	3451	7339	0	7339	10790	0.680167	0.680167	0	536	0	536	536	1	1	6	380	0	380	386	0.984456	0.984456	6	0.815234
QPC	RAD51C	1632	1150	0	1150	2782	0.413372	0.413372	0	7	0	7	7	1	1	6	211	0	211	217	0.97235	0.97235	6	0.819759
QPC	SDHB	162	853	0	853	1015	0.840394	0.840394	0	24	0	24	24	1	1	6	202	0	202	208	0.971154	0.971154	6	0.824284
QPC	TERC	0	451	0	451	451	1	1	0	0	0	0	0	0	0	6	42	0	42	48	0.875	0.875	6	0.828808
QPC	ALOX12B	399	2116	0	2116	2515	0.841352	0.841352	0	0	0	0	0	0	0	5	123	0	123	128	0.960938	0.960938	5	0.832579
QPC	BAP1	1400	2200	0	2200	3600	0.611111	0.611111	0	483	0	483	483	1	1	5	246	0	246	251	0.98008	0.98008	5	0.83635
QPC	CIC	3830	4837	0	4837	8667	0.558094	0.558094	0	224	0	224	224	1	1	5	37	0	37	42	0.880952	0.880952	5	0.840121
QPC	ERCC2	2181	2361	0	2361	4542	0.519815	0.519815	0	34	0	34	34	1	1	5	63	0	63	68	0.926471	0.926471	5	0.843891
QPC	FANCD2	1421	4506	0	4506	5927	0.76025	0.76025	0	66	0	66	66	1	1	5	97	0	97	102	0.95098	0.95098	5	0.847662
QPC	NBN	2397	2275	0	2275	4672	0.486943	0.486943	0	57	0	57	57	1	1	5	436	0	436	441	0.988662	0.988662	5	0.851433
QPC	NF2	5462	1839	0	1839	7301	0.251883	0.251883	0	604	0	604	604	1	1	5	176	0	176	181	0.972376	0.972376	5	0.855204
QPC	RAD50	4323	3949	0	3949	8272	0.477394	0.477394	0	13	0	13	13	1	1	5	412	0	412	417	0.98801	0.98801	5	0.858974
QPC	SOX10	1474	1411	0	1411	2885	0.489081	0.489081	0	0	0	0	0	0	0	5	115	0	115	120	0.958333	0.958333	5	0.862745
QPC	CDKN2A	1214	993	0	993	2207	0.449932	0.449932	1	441	0	441	442	0.997738	0.997738	4	116	0	116	120	0.966667	0.966667	4	0.865762
QPC	EPCAM	592	955	0	955	1547	0.617324	0.617324	0	0	0	0	0	0	0	4	30	0	30	34	0.882353	0.882353	4	0.868778
QPC	FANCC	3996	1842	0	1842	5838	0.315519	0.315519	0	26	0	26	26	1	1	4	200	0	200	204	0.980392	0.980392	4	0.871795
QPC	FLCN	4165	2017	0	2017	6182	0.32627	0.32627	0	37	0	37	37	1	1	4	275	0	275	279	0.985663	0.985663	4	0.874811
QPC	FOXP1	5878	2473	0	2473	8351	0.296132	0.296132	0	3	0	3	3	1	1	4	121	0	121	125	0.968	0.968	4	0.877828
QPC	GNAS	3150	4056	0	4056	7206	0.562864	0.562864	0	12	0	12	12	1	1	4	147	0	147	151	0.97351	0.97351	4	0.880845
QPC	HNRNPK	1556	1446	0	1446	3002	0.481679	0.481679	0	0	0	0	0	0	0	4	48	0	48	52	0.923077	0.923077	4	0.883861
QPC	NTRK1	278	2593	0	2593	2871	0.90317	0.90317	0	38	0	38	38	1	1	4	121	0	121	125	0.968	0.968	4	0.886878
QPC	RASA1	1639	3172	0	3172	4811	0.659322	0.659322	0	1	0	1	1	1	1	4	153	0	153	157	0.974522	0.974522	4	0.889894
QPC	SMARCB1	4023	1222	0	1222	5245	0.232984	0.232984	0	136	0	136	136	1	1	4	64	0	64	68	0.941176	0.941176	4	0.892911
QPC	ANKRD11	2193	8002	0	8002	10195	0.784895	0.784895	0	0	0	0	0	0	0	3	420	0	420	423	0.992908	0.992908	3	0.895173
QPC	AR	9604	2925	0	2925	12529	0.233458	0.233458	0	25	0	25	25	1	1	3	217	0	217	220	0.986364	0.986364	3	0.897436
QPC	ATRX	3676	7489	0	7489	11165	0.670757	0.670757	0	507	0	507	507	1	1	3	93	0	93	96	0.96875	0.96875	3	0.899698
QPC	CHD2	4002	5506	0	5506	9508	0.579091	0.579091	0	99	0	99	99	1	1	3	253	0	253	256	0.988281	0.988281	3	0.901961
QPC	CUL3	4617	2406	0	2406	7023	0.342589	0.342589	0	73	0	73	73	1	1	3	52	0	52	55	0.945455	0.945455	3	0.904223
QPC	EP300	1524	7255	0	7255	8779	0.826404	0.826404	0	350	0	350	350	1	1	3	173	0	173	176	0.982955	0.982955	3	0.906486
QPC	FGF14	14548	967	0	967	15515	0.0623268	0.0623268	0	0	0	0	0	0	0	3	9	0	9	12	0.75	0.75	3	0.908748
QPC	HNF1A	1536	1927	0	1927	3463	0.556454	0.556454	0	88	0	88	88	1	1	3	238	0	238	241	0.987552	0.987552	3	0.911011
QPC	KDM6A	1722	4372	0	4372	6094	0.717427	0.717427	0	539	0	539	539	1	1	3	113	0	113	116	0.974138	0.974138	3	0.913273
QPC	PIK3R1	5215	2317	0	2317	7532	0.307621	0.307621	0	240	0	240	240	1	1	3	51	0	51	54	0.944444	0.944444	3	0.915535
QPC	RECQL4	182	3637	0	3637	3819	0.952344	0.952344	0	52	0	52	52	1	1	3	294	0	294	297	0.989899	0.989899	3	0.917798
QPC	SDHA	688	2005	0	2005	2693	0.744523	0.744523	0	34	0	34	34	1	1	3	173	0	173	176	0.982955	0.982955	3	0.92006
QPC	SDHC	12842	627	0	627	13469	0.0465513	0.0465513	0	10	0	10	10	1	1	3	61	0	61	64	0.953125	0.953125	3	0.922323
QPC	SH2D1A	1839	397	0	397	2236	0.177549	0.177549	0	1	0	1	1	1	1	3	25	0	25	28	0.892857	0.892857	3	0.924585
QPC	SMARCA4	1012	5059	0	5059	6071	0.833306	0.833306	0	291	0	291	291	1	1	3	209	0	209	212	0.985849	0.985849	3	0.926848
QPC	SPTA1	748	7270	0	7270	8018	0.90671	0.90671	0	2	0	2	2	1	1	3	104	0	104	107	0.971963	0.971963	3	0.92911
QPC	STAG2	2918	3817	0	3817	6735	0.566741	0.566741	0	391	0	391	391	1	1	3	19	0	19	22	0.863636	0.863636	3	0.931373
QPC	WT1	2143	1584	0	1584	3727	0.425007	0.425007	1	504	0	504	505	0.99802	0.99802	3	87	0	87	90	0.966667	0.966667	3	0.933635
QPC	AMER1	4921	3486	0	3486	8407	0.414654	0.414654	0	188	0	188	188	1	1	2	30	0	30	32	0.9375	0.9375	2	0.935143
QPC	BMPR1A	4808	1609	0	1609	6417	0.25074	0.25074	0	42	0	42	42	1	1	2	194	0	194	196	0.989796	0.989796	2	0.936652
QPC	CDKN1B	1804	607	0	607	2411	0.251763	0.251763	0	157	0	157	157	1	1	2	51	0	51	53	0.962264	0.962264	2	0.93816
QPC	EGFR	7508	3919	0	3919	11427	0.34296	0.34296	0	71	0	71	71	1	1	2	93	0	93	95	0.978947	0.978947	2	0.939668
QPC	ETV6	4775	1369	0	1369	6144	0.222819	0.222819	0	113	0	113	113	1	1	2	12	0	12	14	0.857143	0.857143	2	0.941176
QPC	FANCE	955	1621	0	1621	2576	0.62927	0.62927	0	11	0	11	11	1	1	2	26	0	26	28	0.928571	0.928571	2	0.942685
QPC	FGFR1	3332	2646	0	2646	5978	0.442623	0.442623	0	10	0	10	10	1	1	2	102	0	102	104	0.980769	0.980769	2	0.944193
QPC	GRIN2A	10547	4418	0	4418	14965	0.295222	0.295222	0	106	0	106	106	1	1	2	202	0	202	204	0.990196	0.990196	2	0.945701
QPC	HGF	5090	2223	0	2223	7313	0.303979	0.303979	0	1	0	1	1	1	1	2	1	0	1	3	0.333333	0.333333	2	0.94721
QPC	KMT2A	4671	11929	0	11929	16600	0.718614	0.718614	0	0	0	0	0	0	0	2	328	0	328	330	0.993939	0.993939	2	0.948718
QPC	MRE11	4811	2137	0	2137	6948	0.307571	0.307571	0	6	0	6	6	1	1	2	126	0	126	128	0.984375	0.984375	2	0.950226
QPC	NKX2-1	1061	1315	0	1315	2376	0.553451	0.553451	0	42	0	42	42	1	1	2	73	0	73	75	0.973333	0.973333	2	0.951735
QPC	NOTCH1	1890	7678	0	7678	9568	0.802467	0.802467	0	776	0	776	776	1	1	2	88	0	88	90	0.977778	0.977778	2	0.953243
QPC	NSD1	5098	8101	0	8101	13199	0.613759	0.613759	0	16	0	16	16	1	1	2	516	0	516	518	0.996139	0.996139	2	0.954751
QPC	PHF6	3717	1218	0	1218	4935	0.246809	0.246809	0	199	0	199	199	1	1	2	31	0	31	33	0.939394	0.939394	2	0.956259
QPC	RUNX1	6484	1508	0	1508	7992	0.188689	0.188689	1	510	0	510	511	0.998043	0.998043	2	124	0	124	126	0.984127	0.984127	2	0.957768
QPC	SDHD	910	613	0	613	1523	0.402495	0.402495	0	6	0	6	6	1	1	2	109	0	109	111	0.981982	0.981982	2	0.959276
QPC	SMAD3	5453	1367	0	1367	6820	0.20044	0.20044	0	56	0	56	56	1	1	2	124	0	124	126	0.984127	0.984127	2	0.960784
QPC	SUFU	3943	1476	0	1476	5419	0.272375	0.272375	0	31	0	31	31	1	1	2	73	0	73	75	0.973333	0.973333	2	0.962293
QPC	TERT	556	3483	0	3483	4039	0.862342	0.862342	0	42	0	42	42	1	1	2	91	0	91	93	0.978495	0.978495	2	0.963801
QPC	TMEM127	5544	727	0	727	6271	0.11593	0.11593	0	10	0	10	10	1	1	2	60	0	60	62	0.967742	0.967742	2	0.965309
QPC	XIAP	7273	1504	0	1504	8777	0.171357	0.171357	0	0	0	0	0	0	0	2	37	0	37	39	0.948718	0.948718	2	0.966817
QPC	ACVR1B	3123	1651	0	1651	4774	0.345832	0.345832	0	62	0	62	62	1	1	1	2	0	2	3	0.666667	0.666667	1	0.967572
QPC	ARID2	3272	5523	0	5523	8795	0.62797	0.62797	0	491	0	491	491	1	1	1	77	0	77	78	0.987179	0.987179	1	0.968326
QPC	ATR	213	7945	0	7945	8158	0.973891	0.973891	0	177	0	177	177	1	1	1	64	0	64	65	0.984615	0.984615	1	0.96908
QPC	BCOR	1960	5278	0	5278	7238	0.729207	0.729207	0	405	0	405	405	1	1	1	67	0	67	68	0.985294	0.985294	1	0.969834
QPC	CBFB	2529	605	0	605	3134	0.193044	0.193044	0	53	0	53	53	1	1	1	1	0	1	2	0.5	0.5	1	0.970588
QPC	CCN6	256	1193	0	1193	1449	0.823326	0.823326	0	0	0	0	0	0	0	1	35	0	35	36	0.972222	0.972222	1	0.971342
QPC	CDC73	4263	1606	0	1606	5869	0.273641	0.273641	0	78	0	78	78	1	1	1	102	0	102	103	0.990291	0.990291	1	0.972097
QPC	CSF1R	1240	2929	0	2929	4169	0.702567	0.702567	0	10	0	10	10	1	1	1	54	0	54	55	0.981818	0.981818	1	0.972851
QPC	DNMT3A	8296	2884	0	2884	11180	0.257961	0.257961	0	380	0	380	380	1	1	1	109	0	109	110	0.990909	0.990909	1	0.973605
QPC	DNMT3B	2022	2608	0	2608	4630	0.563283	0.563283	0	0	0	0	0	0	0	1	17	0	17	18	0.944444	0.944444	1	0.974359
QPC	ERBB3	1933	4175	0	4175	6108	0.68353	0.68353	0	22	0	22	22	1	1	1	14	0	14	15	0.933333	0.933333	1	0.975113
QPC	ERCC1	3724	1038	0	1038	4762	0.217976	0.217976	0	0	0	0	0	0	0	1	9	0	9	10	0.9	0.9	1	0.975867
QPC	ERCC3	613	2364	0	2364	2977	0.794088	0.794088	0	36	0	36	36	1	1	1	33	0	33	34	0.970588	0.970588	1	0.976621
QPC	ERCC4	4003	2761	0	2761	6764	0.40819	0.40819	0	40	0	40	40	1	1	1	33	0	33	34	0.970588	0.970588	1	0.977376
QPC	ESR1	9839	1804	0	1804	11643	0.154943	0.154943	0	60	0	60	60	1	1	1	8	0	8	9	0.888889	0.888889	1	0.97813
QPC	FAS	2874	1018	0	1018	3892	0.261562	0.261562	0	66	0	66	66	1	1	1	74	0	74	75	0.986667	0.986667	1	0.978884
QPC	FGF10	5476	637	0	637	6113	0.104204	0.104204	0	0	0	0	0	0	0	1	16	0	16	17	0.941176	0.941176	1	0.979638
QPC	FGFR2	3646	2735	0	2735	6381	0.428616	0.428616	0	27	0	27	27	1	1	1	95	0	95	96	0.989583	0.989583	1	0.980392
QPC	FOXL2	1773	1141	0	1141	2914	0.391558	0.391558	0	17	0	17	17	1	1	1	114	0	114	115	0.991304	0.991304	1	0.981146
QPC	GATA4	2474	1342	0	1342	3816	0.351677	0.351677	0	0	0	0	0	0	0	1	19	0	19	20	0.95	0.95	1	0.9819
QPC	HLA-B	438	1098	0	1098	1536	0.714844	0.714844	0	0	0	0	0	0	0	1	0	0	0	1	0	0	1	0.982655
QPC	IGF2	5893	719	0	719	6612	0.108742	0.108742	0	0	0	0	0	0	0	1	21	0	21	22	0.954545	0.954545	1	0.983409
QPC	IL10	1651	552	0	552	2203	0.250567	0.250567	0	0	0	0	0	0	0	1	0	0	0	1	0	0	1	0.984163
QPC	INSR	5304	4159	0	4159	9463	0.439501	0.439501	0	1	0	1	1	1	1	1	27	0	27	28	0.964286	0.964286	1	0.984917
QPC	JAK3	1956	3430	0	3430	5386	0.636836	0.636836	0	14	0	14	14	1	1	1	54	0	54	55	0.981818	0.981818	1	0.985671
QPC	KIT	2206	2944	0	2944	5150	0.57165	0.57165	0	74	0	74	74	1	1	1	101	0	101	102	0.990196	0.990196	1	0.986425
QPC	KMT2B	327	8158	0	8158	8485	0.961461	0.961461	0	0	0	0	0	0	0	1	98	0	98	99	0.989899	0.989899	1	0.987179
QPC	KMT2C	2114	14746	0	14746	16860	0.874614	0.874614	0	909	0	909	909	1	1	1	79	0	79	80	0.9875	0.9875	1	0.987934
QPC	LZTR1	1749	2533	0	2533	4282	0.591546	0.591546	0	42	0	42	42	1	1	1	364	0	364	365	0.99726	0.99726	1	0.988688
QPC	MAP3K1	2487	4549	0	4549	7036	0.646532	0.646532	0	543	0	543	543	1	1	1	12	0	12	13	0.923077	0.923077	1	0.989442
QPC	NFKBIA	595	964	0	964	1559	0.618345	0.618345	0	0	0	0	0	0	0	1	7	0	7	8	0.875	0.875	1	0.990196
QPC	PRKDC	1062	12394	0	12394	13456	0.921076	0.921076	0	0	0	0	0	0	0	1	0	0	0	1	0	0	1	0.99095
QPC	PRKN	2770	1408	0	1408	4178	0.337003	0.337003	0	2	0	2	2	1	1	1	35	0	35	36	0.972222	0.972222	1	0.991704
QPC	RAD21	1754	1906	0	1906	3660	0.520765	0.520765	0	151	0	151	151	1	1	1	38	0	38	39	0.974359	0.974359	1	0.992459
QPC	SETBP1	6259	4995	0	4995	11254	0.443842	0.443842	0	10	0	10	10	1	1	1	73	0	73	74	0.986486	0.986486	1	0.993213
QPC	SLX4	1800	5515	0	5515	7315	0.75393	0.75393	0	0	0	0	0	0	0	1	90	0	90	91	0.989011	0.989011	1	0.993967
QPC	SMAD2	33285	1414	0	1414	34699	0.0407505	0.0407505	0	76	0	76	76	1	1	1	22	0	22	23	0.956522	0.956522	1	0.994721
QPC	SMAD4	7103	1669	0	1669	8772	0.190264	0.190264	0	333	0	333	333	1	1	1	218	0	218	219	0.995434	0.995434	1	0.995475
QPC	SMC1A	6170	3760	0	3760	9930	0.378651	0.378651	0	27	0	27	27	1	1	1	153	0	153	154	0.993506	0.993506	1	0.996229
QPC	SMC3	1858	3664	0	3664	5522	0.663528	0.663528	0	0	0	0	0	0	0	1	47	0	47	48	0.979167	0.979167	1	0.996983
QPC	SOX2	1548	964	0	964	2512	0.383758	0.383758	0	0	0	0	0	0	0	1	74	0	74	75	0.986667	0.986667	1	0.997738
QPC	TAF1	3541	5758	0	5758	9299	0.619206	0.619206	0	0	0	0	0	0	0	1	36	0	36	37	0.972973	0.972973	1	0.998492
QPC	TET2	9007	6123	0	6123	15130	0.404693	0.404693	0	1532	0	1532	1532	1	1	1	11	0	11	12	0.916667	0.916667	1	0.999246
QPC	TP63	4841	2220	0	2220	7061	0.314403	0.314403	0	48	0	48	48	1	1	1	78	0	78	79	0.987342	0.987342	1	1
QPC	ABL1	3447	3544	0	3544	6991	0.506937	0.506937	0	26	0	26	26	1	1	0	45	0	45	45	1	1	0	1
QPC	ABL2	8904	3722	0	3722	12626	0.294789	0.294789	0	1	0	1	1	1	1	0	0	0	0	0	0	0	0	1
QPC	ABRAXAS1	2970	1240	0	1240	4210	0.294537	0.294537	0	0	0	0	0	0	0	0	0	0	0	0	0	0	0	1
QPC	ACVR1	2725	1540	0	1540	4265	0.361079	0.361079	0	7	0	7	7	1	1	0	4	0	4	4	1	1	0	1
QPC	ADGRA2	2917	4027	0	4027	6944	0.579925	0.579925	0	0	0	0	0	0	0	0	0	0	0	0	0	0	0	1
QPC	AKT1	1944	1453	0	1453	3397	0.42773	0.42773	0	5	0	5	5	1	1	0	3	0	3	3	1	1	0	1
QPC	AKT2	3794	1456	0	1456	5250	0.277333	0.277333	0	2	0	2	2	1	1	0	1	0	1	1	1	1	0	1
QPC	AKT3	6067	1504	0	1504	7571	0.198653	0.198653	0	1	0	1	1	1	1	0	10	0	10	10	1	1	0	1
QPC	ALK	1657	4878	0	4878	6535	0.746442	0.746442	0	32	0	32	32	1	1	0	19	0	19	19	1	1	0	1
QPC	ARAF	1163	1849	0	1849	3012	0.613878	0.613878	0	7	0	7	7	1	1	0	3	0	3	3	1	1	0	1
QPC	ARFRP1	2002	630	0	630	2632	0.239362	0.239362	0	0	0	0	0	0	0	0	0	0	0	0	0	0	0	1
QPC	ARID1A	1727	6868	0	6868	8595	0.799069	0.799069	0	1462	0	1462	1462	1	1	0	85	0	85	85	1	1	0	1
QPC	ARID1B	4103	7000	0	7000	11103	0.63046	0.63046	0	273	0	273	273	1	1	0	415	0	415	415	1	1	0	1
QPC	ARID5B	4033	3586	0	3586	7619	0.470665	0.470665	0	1	0	1	1	1	1	0	0	0	0	0	0	0	0	1
QPC	ASXL1	3061	4647	0	4647	7708	0.60288	0.60288	0	546	0	546	546	1	1	0	100	0	100	100	1	1	0	1
QPC	ASXL2	8911	4315	0	4315	13226	0.326251	0.326251	0	135	0	135	135	1	1	0	16	0	16	16	1	1	0	1
QPC	AURKA	1244	1222	0	1222	2466	0.495539	0.495539	0	0	0	0	0	0	0	0	1	0	1	1	1	1	0	1
QPC	AURKB	359	1109	0	1109	1468	0.75545	0.75545	0	0	0	0	0	0	0	0	1	0	1	1	1	1	0	1
QPC	AXIN1	1032	2675	0	2675	3707	0.721608	0.721608	0	174	0	174	174	1	1	0	6	0	6	6	1	1	0	1
QPC	AXIN2	1718	2542	0	2542	4260	0.596714	0.596714	0	94	0	94	94	1	1	0	106	0	106	106	1	1	0	1
QPC	AXL	2180	2695	0	2695	4875	0.552821	0.552821	0	0	0	0	0	0	0	0	1	0	1	1	1	1	0	1
QPC	B2M	573	370	0	370	943	0.392365	0.392365	0	135	0	135	135	1	1	0	6	0	6	6	1	1	0	1
QPC	BBC3	1187	812	0	812	1999	0.406203	0.406203	0	0	0	0	0	0	0	0	0	0	0	0	0	0	0	1
QPC	BCL10	2121	712	0	712	2833	0.251324	0.251324	0	50	0	50	50	1	1	0	17	0	17	17	1	1	0	1
QPC	BCL2	6241	768	0	768	7009	0.109573	0.109573	0	0	0	0	0	0	0	0	0	0	0	0	0	0	0	1
QPC	BCL2L1	2338	712	0	712	3050	0.233443	0.233443	0	0	0	0	0	0	0	0	0	0	0	0	0	0	0	1
QPC	BCL2L11	5165	1047	0	1047	6212	0.168545	0.168545	0	0	0	0	0	0	0	0	0	0	0	0	0	0	0	1
QPC	BCL2L2	2987	592	0	592	3579	0.165409	0.165409	0	0	0	0	0	0	0	0	0	0	0	0	0	0	0	1
QPC	BCL6	1591	2131	0	2131	3722	0.572542	0.572542	0	6	0	6	6	1	1	0	0	0	0	0	0	0	0	1
QPC	BCORL1	2660	5368	0	5368	8028	0.66866	0.66866	0	170	0	170	170	1	1	0	6	0	6	6	1	1	0	1
QPC	BCR	2957	3826	0	3826	6783	0.564057	0.564057	0	0	0	0	0	0	0	0	0	0	0	0	0	0	0	1
QPC	BIRC3	5052	1825	0	1825	6877	0.265377	0.265377	0	95	0	95	95	1	1	0	0	0	0	0	0	0	0	1
QPC	BRAF	14075	2485	0	2485	16560	0.15006	0.15006	0	69	0	69	69	1	1	0	106	0	106	106	1	1	0	1
QPC	BRD4	6108	4347	0	4347	10455	0.415782	0.415782	0	0	0	0	0	0	0	0	11	0	11	11	1	1	0	1
QPC	BTG1	4103	526	0	526	4629	0.113631	0.113631	0	29	0	29	29	1	1	0	0	0	0	0	0	0	0	1
QPC	CALR	637	1264	0	1264	1901	0.664913	0.664913	0	0	0	0	0	0	0	0	2	0	2	2	1	1	0	1
QPC	CARD11	873	3475	0	3475	4348	0.799218	0.799218	0	9	0	9	9	1	1	0	30	0	30	30	1	1	0	1
QPC	CASP8	5434	1729	0	1729	7163	0.241379	0.241379	0	114	0	114	114	1	1	0	14	0	14	14	1	1	0	1
QPC	CBL	8437	2731	0	2731	11168	0.244538	0.244538	0	110	0	110	110	1	1	0	24	0	24	24	1	1	0	1
QPC	CCND1	3340	898	0	898	4238	0.211892	0.211892	0	10	0	10	10	1	1	0	0	0	0	0	0	0	0	1
QPC	CCND2	5613	880	0	880	6493	0.135531	0.135531	0	6	0	6	6	1	1	0	8	0	8	8	1	1	0	1
QPC	CCND3	2174	947	0	947	3121	0.303428	0.303428	0	11	0	11	11	1	1	0	0	0	0	0	0	0	0	1
QPC	CCNE1	711	1243	0	1243	1954	0.636131	0.636131	0	2	0	2	2	1	1	0	0	0	0	0	0	0	0	1
QPC	CD274	2863	888	0	888	3751	0.236737	0.236737	0	13	0	13	13	1	1	0	0	0	0	0	0	0	0	1
QPC	CD276	1761	1664	0	1664	3425	0.485839	0.485839	0	0	0	0	0	0	0	0	0	0	0	0	0	0	0	1
QPC	CD74	578	1075	0	1075	1653	0.650333	0.650333	0	1	0	1	1	1	1	0	0	0	0	0	0	0	0	1
QPC	CD79A	408	691	0	691	1099	0.628753	0.628753	0	0	0	0	0	0	0	0	6	0	6	6	1	1	0	1
QPC	CD79B	546	703	0	703	1249	0.56285	0.56285	0	7	0	7	7	1	1	0	2	0	2	2	1	1	0	1
QPC	CDK12	3782	4505	0	4505	8287	0.543623	0.543623	0	235	0	235	235	1	1	0	1	0	1	1	1	1	0	1
QPC	CDK4	943	922	0	922	1865	0.49437	0.49437	0	5	0	5	5	1	1	0	3	0	3	3	1	1	0	1
QPC	CDK6	10759	991	0	991	11750	0.0843404	0.0843404	0	0	0	0	0	0	0	0	0	0	0	0	0	0	0	1
QPC	CDK8	1660	1405	0	1405	3065	0.458401	0.458401	0	1	0	1	1	1	1	0	11	0	11	11	1	1	0	1
QPC	CDKN1A	2771	617	0	617	3388	0.182113	0.182113	0	103	0	103	103	1	1	0	0	0	0	0	0	0	0	1
QPC	CDKN2B	3471	513	0	513	3984	0.128765	0.128765	0	0	0	0	0	0	0	0	0	0	0	0	0	0	0	1
QPC	CDKN2C	1672	517	0	517	2189	0.236181	0.236181	0	37	0	37	37	1	1	0	1	0	1	1	1	1	0	1
QPC	CEBPA	1514	1087	0	1087	2601	0.417916	0.417916	0	405	0	405	405	1	1	0	57	0	57	57	1	1	0	1
QPC	CENPA	956	433	0	433	1389	0.311735	0.311735	0	0	0	0	0	0	0	0	0	0	0	0	0	0	0	1
QPC	CHD4	743	5757	0	5757	6500	0.885692	0.885692	0	15	0	15	15	1	1	0	43	0	43	43	1	1	0	1
QPC	CHEK1	3468	1441	0	1441	4909	0.293542	0.293542	0	1	0	1	1	1	1	0	0	0	0	0	0	0	0	1
QPC	COP1	620	2206	0	2206	2826	0.780609	0.780609	0	0	0	0	0	0	0	0	0	0	0	0	0	0	0	1
QPC	CRKL	4420	922	0	922	5342	0.172595	0.172595	0	0	0	0	0	0	0	0	0	0	0	0	0	0	0	1
QPC	CRLF2	355	797	0	797	1152	0.69184	0.69184	0	2	0	2	2	1	1	0	1	0	1	1	1	1	0	1
QPC	CSF3R	773	2717	0	2717	3490	0.77851	0.77851	0	2	0	2	2	1	1	0	38	0	38	38	1	1	0	1
QPC	CSNK1A1	4515	1113	0	1113	5628	0.197761	0.197761	0	0	0	0	0	0	0	0	0	0	0	0	0	0	0	1
QPC	CTCF	1696	2194	0	2194	3890	0.56401	0.56401	0	188	0	188	188	1	1	0	59	0	59	59	1	1	0	1
QPC	CTLA4	1315	682	0	682	1997	0.341512	0.341512	0	7	0	7	7	1	1	0	34	0	34	34	1	1	0	1
QPC	CTNNA1	2688	2728	0	2728	5416	0.503693	0.503693	0	57	0	57	57	1	1	0	12	0	12	12	1	1	0	1
QPC	CTNNB1	1437	2356	0	2356	3793	0.621144	0.621144	0	58	0	58	58	1	1	0	193	0	193	193	1	1	0	1
QPC	CUX1	10068	5392	0	5392	15460	0.348771	0.348771	0	134	0	134	134	1	1	0	25	0	25	25	1	1	0	1
QPC	CXCR4	1444	1101	0	1101	2545	0.432613	0.432613	0	0	0	0	0	0	0	0	15	0	15	15	1	1	0	1
QPC	CYLD	6132	2881	0	2881	9013	0.319649	0.319649	0	101	0	101	101	1	1	0	40	0	40	40	1	1	0	1
QPC	DAXX	267	2291	0	2291	2558	0.895622	0.895622	0	89	0	89	89	1	1	0	4	0	4	4	1	1	0	1
QPC	DCUN1D1	7157	790	0	790	7947	0.0994086	0.0994086	0	0	0	0	0	0	0	0	0	0	0	0	0	0	0	1
QPC	DDR2	8270	2600	0	2600	10870	0.23919	0.23919	0	3	0	3	3	1	1	0	16	0	16	16	1	1	0	1
QPC	DDX41	487	1889	0	1889	2376	0.795034	0.795034	0	0	0	0	0	0	0	0	51	0	51	51	1	1	0	1
QPC	DHX15	600	2398	0	2398	2998	0.799867	0.799867	0	0	0	0	0	0	0	0	0	0	0	0	0	0	0	1
QPC	DIS3	7684	2955	0	2955	10639	0.277752	0.277752	0	0	0	0	0	0	0	0	1	0	1	1	1	1	0	1
QPC	DNAJB1	1703	1033	0	1033	2736	0.377558	0.377558	0	0	0	0	0	0	0	0	0	0	0	0	0	0	0	1
QPC	DNMT1	316	4967	0	4967	5283	0.940186	0.940186	0	0	0	0	0	0	0	0	16	0	16	16	1	1	0	1
QPC	DOT1L	3028	4624	0	4624	7652	0.604286	0.604286	0	1	0	1	1	1	1	0	1	0	1	1	1	1	0	1
QPC	E2F3	3824	1431	0	1431	5255	0.272312	0.272312	0	0	0	0	0	0	0	0	0	0	0	0	0	0	0	1
QPC	EED	752	1411	0	1411	2163	0.652335	0.652335	0	30	0	30	30	1	1	0	9	0	9	9	1	1	0	1
QPC	EGFL7	1752	832	0	832	2584	0.321981	0.321981	0	0	0	0	0	0	0	0	0	0	0	0	0	0	0	1
QPC	EIF1AX	3969	445	0	445	4414	0.100816	0.100816	0	0	0	0	0	0	0	0	1	0	1	1	1	1	0	1
QPC	EIF4A2	652	1234	0	1234	1886	0.654295	0.654295	0	0	0	0	0	0	0	0	11	0	11	11	1	1	0	1
QPC	EIF4E	2157	845	0	845	3002	0.281479	0.281479	0	0	0	0	0	0	0	0	0	0	0	0	0	0	0	1
QPC	ELOC	1947	349	0	349	2296	0.152003	0.152003	0	3	0	3	3	1	1	0	3	0	3	3	1	1	0	1
QPC	EML4	2590	2956	0	2956	5546	0.532997	0.532997	0	0	0	0	0	0	0	0	0	0	0	0	0	0	0	1
QPC	EMSY	3025	4024	0	4024	7049	0.570861	0.570861	0	0	0	0	0	0	0	0	0	0	0	0	0	0	0	1
QPC	EPHA3	3584	2993	0	2993	6577	0.455071	0.455071	0	0	0	0	0	0	0	0	0	0	0	0	0	0	0	1
QPC	EPHA5	6746	3132	0	3132	9878	0.317068	0.317068	0	2	0	2	2	1	1	0	1	0	1	1	1	1	0	1
QPC	EPHA7	6963	3057	0	3057	10020	0.30509	0.30509	0	0	0	0	0	0	0	0	0	0	0	0	0	0	0	1
QPC	EPHB1	1709	2965	0	2965	4674	0.63436	0.63436	0	0	0	0	0	0	0	0	0	0	0	0	0	0	0	1
QPC	ERBB2	2338	3836	0	3836	6174	0.621315	0.621315	0	37	0	37	37	1	1	0	36	0	36	36	1	1	0	1
QPC	ERBB4	8160	3937	0	3937	12097	0.325453	0.325453	1	157	0	157	158	0.993671	0.993671	0	14	0	14	14	1	1	0	1
QPC	ERCC5	317	3571	0	3571	3888	0.918467	0.918467	0	59	0	59	59	1	1	0	36	0	36	36	1	1	0	1
QPC	ERG	6173	1518	0	1518	7691	0.197374	0.197374	0	0	0	0	0	0	0	0	0	0	0	0	0	0	0	1
QPC	ERRFI1	1698	1399	0	1399	3097	0.451727	0.451727	0	0	0	0	0	0	0	0	0	0	0	0	0	0	0	1
QPC	ETS1	3982	1555	0	1555	5537	0.280838	0.280838	0	0	0	0	0	0	0	0	2	0	2	2	1	1	0	1
QPC	ETV1	5690	1510	0	1510	7200	0.209722	0.209722	0	0	0	0	0	0	0	0	0	0	0	0	0	0	0	1
QPC	ETV4	1239	1470	0	1470	2709	0.542636	0.542636	0	1	0	1	1	1	1	0	1	0	1	1	1	1	0	1
QPC	ETV5	2470	1612	0	1612	4082	0.394904	0.394904	0	0	0	0	0	0	0	0	1	0	1	1	1	1	0	1
QPC	EWSR1	595	2095	0	2095	2690	0.77881	0.77881	0	0	0	0	0	0	0	0	0	0	0	0	0	0	0	1
QPC	EZH2	675	2268	0	2268	2943	0.770642	0.770642	0	182	0	182	182	1	1	0	39	0	39	39	1	1	0	1
QPC	FANCF	2156	1135	0	1135	3291	0.34488	0.34488	0	14	0	14	14	1	1	0	28	0	28	28	1	1	0	1
QPC	FANCG	677	1879	0	1879	2556	0.735133	0.735133	0	16	0	16	16	1	1	0	120	0	120	120	1	1	0	1
QPC	FANCL	624	1153	0	1153	1777	0.648846	0.648846	0	0	0	0	0	0	0	0	46	0	46	46	1	1	0	1
QPC	FAT1	999	13777	0	13777	14776	0.93239	0.93239	0	628	0	628	628	1	1	0	18	0	18	18	1	1	0	1
QPC	FBXW7	3893	2587	0	2587	6480	0.399228	0.399228	0	296	0	296	296	1	1	0	27	0	27	27	1	1	0	1
QPC	FGF1	4398	478	0	478	4876	0.0980312	0.0980312	0	0	0	0	0	0	0	0	0	0	0	0	0	0	0	1
QPC	FGF19	1160	661	0	661	1821	0.362987	0.362987	0	0	0	0	0	0	0	0	0	0	0	0	0	0	0	1
QPC	FGF2	5882	919	0	919	6801	0.135127	0.135127	0	0	0	0	0	0	0	0	0	0	0	0	0	0	0	1
QPC	FGF23	2236	766	0	766	3002	0.255163	0.255163	0	0	0	0	0	0	0	0	5	0	5	5	1	1	0	1
QPC	FGF3	810	730	0	730	1540	0.474026	0.474026	0	0	0	0	0	0	0	0	15	0	15	15	1	1	0	1
QPC	FGF4	2534	631	0	631	3165	0.199368	0.199368	0	0	0	0	0	0	0	0	0	0	0	0	0	0	0	1
QPC	FGF5	4828	862	0	862	5690	0.151494	0.151494	0	0	0	0	0	0	0	0	2	0	2	2	1	1	0	1
QPC	FGF6	308	637	0	637	945	0.674074	0.674074	0	0	0	0	0	0	0	0	0	0	0	0	0	0	0	1
QPC	FGF7	4726	595	0	595	5321	0.111821	0.111821	0	0	0	0	0	0	0	0	0	0	0	0	0	0	0	1
QPC	FGF8	498	745	0	745	1243	0.599356	0.599356	0	0	0	0	0	0	0	0	15	0	15	15	1	1	0	1
QPC	FGF9	3893	637	0	637	4530	0.140618	0.140618	0	0	0	0	0	0	0	0	4	0	4	4	1	1	0	1
QPC	FGFR3	1870	2585	0	2585	4455	0.580247	0.580247	0	22	0	22	22	1	1	0	38	0	38	38	1	1	0	1
QPC	FGFR4	626	2541	0	2541	3167	0.802337	0.802337	0	10	0	10	10	1	1	0	4	0	4	4	1	1	0	1
QPC	FLI1	2811	1406	0	1406	4217	0.333412	0.333412	0	0	0	0	0	0	0	0	10	0	10	10	1	1	0	1
QPC	FLT1	7725	4293	0	4293	12018	0.357214	0.357214	0	0	0	0	0	0	0	0	0	0	0	0	0	0	0	1
QPC	FLT3	966	2992	0	2992	3958	0.755937	0.755937	0	52	0	52	52	1	1	0	35	0	35	35	1	1	0	1
QPC	FLT4	2258	4111	0	4111	6369	0.64547	0.64547	0	1	0	1	1	1	1	0	20	0	20	20	1	1	0	1
QPC	FOXA1	2080	1429	0	1429	3509	0.407239	0.407239	0	16	0	16	16	1	1	0	0	0	0	0	0	0	0	1
QPC	FOXO1	3801	1978	0	1978	5779	0.342274	0.342274	0	53	0	53	53	1	1	0	0	0	0	0	0	0	0	1
QPC	FRS2	5627	1537	0	1537	7164	0.214545	0.214545	0	0	0	0	0	0	0	0	0	0	0	0	0	0	0	1
QPC	FUBP1	4720	2057	0	2057	6777	0.303527	0.303527	0	2	0	2	2	1	1	0	0	0	0	0	0	0	0	1
QPC	FYN	2119	1780	0	1780	3899	0.456527	0.456527	0	0	0	0	0	0	0	0	0	0	0	0	0	0	0	1
QPC	GABRA6	1078	1372	0	1372	2450	0.56	0.56	0	0	0	0	0	0	0	0	0	0	0	0	0	0	0	1
QPC	GATA1	212	1252	0	1252	1464	0.855191	0.855191	0	167	0	167	167	1	1	0	44	0	44	44	1	1	0	1
QPC	GATA3	1738	1345	0	1345	3083	0.436263	0.436263	0	355	0	355	355	1	1	0	64	0	64	64	1	1	0	1
QPC	GATA6	1826	1798	0	1798	3624	0.496137	0.496137	0	0	0	0	0	0	0	0	20	0	20	20	1	1	0	1
QPC	GEN1	7319	2737	0	2737	10056	0.272176	0.272176	0	0	0	0	0	0	0	0	0	0	0	0	0	0	0	1
QPC	GID4	3209	913	0	913	4122	0.221494	0.221494	0	0	0	0	0	0	0	0	0	0	0	0	0	0	0	1
QPC	GLI1	641	3331	0	3331	3972	0.83862	0.83862	0	1	0	1	1	1	1	0	6	0	6	6	1	1	0	1
QPC	GNA11	3100	1090	0	1090	4190	0.260143	0.260143	0	13	0	13	13	1	1	0	10	0	10	10	1	1	0	1
QPC	GNA13	5287	1144	0	1144	6431	0.177888	0.177888	0	1	0	1	1	1	1	0	0	0	0	0	0	0	0	1
QPC	GNAQ	5792	1090	0	1090	6882	0.158384	0.158384	0	13	0	13	13	1	1	0	9	0	9	9	1	1	0	1
QPC	GPS2	182	994	0	994	1176	0.845238	0.845238	0	0	0	0	0	0	0	0	0	0	0	0	0	0	0	1
QPC	GREM1	14075	719	0	719	14794	0.0486008	0.0486008	0	0	0	0	0	0	0	0	0	0	0	0	0	0	0	1
QPC	GRM3	1472	2796	0	2796	4268	0.655108	0.655108	0	0	0	0	0	0	0	0	0	0	0	0	0	0	0	1
QPC	GSK3B	6470	1312	0	1312	7782	0.168594	0.168594	0	0	0	0	0	0	0	0	0	0	0	0	0	0	0	1
QPC	H1-2	79	652	0	652	731	0.891929	0.891929	0	0	0	0	0	0	0	0	0	0	0	0	0	0	0	1
QPC	H2BC5	427	435	0	435	862	0.50464	0.50464	0	0	0	0	0	0	0	0	0	0	0	0	0	0	0	1
QPC	H3-3A	1071	421	0	421	1492	0.282172	0.282172	0	10	0	10	10	1	1	0	12	0	12	12	1	1	0	1
QPC	H3-3B	2284	421	0	421	2705	0.155638	0.155638	0	2	0	2	2	1	1	0	12	0	12	12	1	1	0	1
QPC	H3-4	95	421	0	421	516	0.815891	0.815891	0	0	0	0	0	0	0	0	0	0	0	0	0	0	0	1
QPC	H3-5	696	418	0	418	1114	0.375224	0.375224	0	0	0	0	0	0	0	0	0	0	0	0	0	0	0	1
QPC	H3C1	87	421	0	421	508	0.82874	0.82874	0	0	0	0	0	0	0	0	1	0	1	1	1	1	0	1
QPC	H3C10	65	421	0	421	486	0.866255	0.866255	0	0	0	0	0	0	0	0	0	0	0	0	0	0	0	1
QPC	H3C11	81	421	0	421	502	0.838645	0.838645	0	0	0	0	0	0	0	0	2	0	2	2	1	1	0	1
QPC	H3C12	91	421	0	421	512	0.822266	0.822266	0	0	0	0	0	0	0	0	0	0	0	0	0	0	0	1
QPC	H3C13	48	421	0	421	469	0.897655	0.897655	0	0	0	0	0	0	0	0	0	0	0	0	0	0	0	1
QPC	H3C14	101	421	0	421	522	0.806513	0.806513	0	0	0	0	0	0	0	0	0	0	0	0	0	0	0	1
QPC	H3C15	97	421	0	421	518	0.812741	0.812741	0	0	0	0	0	0	0	0	0	0	0	0	0	0	0	1
QPC	H3C2	90	421	0	421	511	0.823875	0.823875	0	3	0	3	3	1	1	0	0	0	0	0	0	0	0	1
QPC	H3C3	65	421	0	421	486	0.866255	0.866255	0	1	0	1	1	1	1	0	0	0	0	0	0	0	0	1
QPC	H3C4	517	421	0	421	938	0.448827	0.448827	0	0	0	0	0	0	0	0	0	0	0	0	0	0	0	1
QPC	H3C6	2279	421	0	421	2700	0.155926	0.155926	0	0	0	0	0	0	0	0	0	0	0	0	0	0	0	1
QPC	H3C7	73	421	0	421	494	0.852227	0.852227	0	0	0	0	0	0	0	0	0	0	0	0	0	0	0	1
QPC	H3C8	75	421	0	421	496	0.84879	0.84879	0	0	0	0	0	0	0	0	0	0	0	0	0	0	0	1
QPC	HLA-A	427	1108	0	1108	1535	0.721824	0.721824	0	2	0	2	2	1	1	0	0	0	0	0	0	0	0	1
QPC	HLA-C	431	1111	0	1111	1542	0.720493	0.720493	0	0	0	0	0	0	0	0	0	0	0	0	0	0	0	1
QPC	HOXB13	2174	865	0	865	3039	0.284633	0.284633	0	1	0	1	1	1	1	0	3	0	3	3	1	1	0	1
QPC	HRAS	565	695	0	695	1260	0.551587	0.551587	0	31	0	31	31	1	1	0	34	0	34	34	1	1	0	1
QPC	HSD3B1	548	1132	0	1132	1680	0.67381	0.67381	0	0	0	0	0	0	0	0	0	0	0	0	0	0	0	1
QPC	HSP90AA1	1364	2575	0	2575	3939	0.653719	0.653719	0	1	0	1	1	1	1	0	1	0	1	1	1	1	0	1
QPC	ICOSLG	6923	993	0	993	7916	0.125442	0.125442	0	0	0	0	0	0	0	0	2	0	2	2	1	1	0	1
QPC	ID3	580	370	0	370	950	0.389474	0.389474	0	29	0	29	29	1	1	0	0	0	0	0	0	0	0	1
QPC	IDH1	1454	1255	0	1255	2709	0.463271	0.463271	0	10	0	10	10	1	1	0	7	0	7	7	1	1	0	1
QPC	IDH2	1335	1369	0	1369	2704	0.506287	0.506287	0	15	0	15	15	1	1	0	9	0	9	9	1	1	0	1
QPC	IFNGR1	1171	1540	0	1540	2711	0.568056	0.568056	0	0	0	0	0	0	0	0	24	0	24	24	1	1	0	1
QPC	IGF1	7171	683	0	683	7854	0.0869621	0.0869621	0	0	0	0	0	0	0	0	5	0	5	5	1	1	0	1
QPC	IGF1R	8121	4114	0	4114	12235	0.336248	0.336248	0	0	0	0	0	0	0	0	35	0	35	35	1	1	0	1
QPC	IKBKE	1079	2161	0	2161	3240	0.666975	0.666975	0	0	0	0	0	0	0	0	0	0	0	0	0	0	0	1
QPC	IKZF1	6702	1570	0	1570	8272	0.189797	0.189797	0	61	0	61	61	1	1	0	12	0	12	12	1	1	0	1
QPC	IL7R	3194	1390	0	1390	4584	0.303229	0.303229	0	15	0	15	15	1	1	0	41	0	41	41	1	1	0	1
QPC	INHA	240	1111	0	1111	1351	0.822354	0.822354	0	0	0	0	0	0	0	0	0	0	0	0	0	0	0	1
QPC	INHBA	4755	1291	0	1291	6046	0.21353	0.21353	0	0	0	0	0	0	0	0	0	0	0	0	0	0	0	1
QPC	INPP4A	7437	3133	0	3133	10570	0.296405	0.296405	0	0	0	0	0	0	0	0	3	0	3	3	1	1	0	1
QPC	INPP4B	9736	3057	0	3057	12793	0.238959	0.238959	0	0	0	0	0	0	0	0	0	0	0	0	0	0	0	1
QPC	IRF2	1197	1060	0	1060	2257	0.46965	0.46965	0	0	0	0	0	0	0	0	0	0	0	0	0	0	0	1
QPC	IRF4	4082	1366	0	1366	5448	0.250734	0.250734	0	38	0	38	38	1	1	0	0	0	0	0	0	0	0	1
QPC	IRS1	6032	3739	0	3739	9771	0.382663	0.382663	0	0	0	0	0	0	0	0	3	0	3	3	1	1	0	1
QPC	IRS2	4129	4027	0	4027	8156	0.493747	0.493747	0	0	0	0	0	0	0	0	0	0	0	0	0	0	0	1
QPC	JAK1	2075	3475	0	3475	5550	0.626126	0.626126	0	132	0	132	132	1	1	0	6	0	6	6	1	1	0	1
QPC	JAK2	4552	3409	0	3409	7961	0.428213	0.428213	0	12	0	12	12	1	1	0	8	0	8	8	1	1	0	1
QPC	JUN	2251	1006	0	1006	3257	0.308873	0.308873	0	2	0	2	2	1	1	0	1	0	1	1	1	1	0	1
QPC	KAT6A	3867	6030	0	6030	9897	0.609276	0.609276	0	1	0	1	1	1	1	0	115	0	115	115	1	1	0	1
QPC	KDM5A	5618	5083	0	5083	10701	0.475002	0.475002	0	0	0	0	0	0	0	0	2	0	2	2	1	1	0	1
QPC	KDM5C	1743	4797	0	4797	6540	0.733486	0.733486	0	203	0	203	203	1	1	0	120	0	120	120	1	1	0	1
QPC	KDR	1752	4081	0	4081	5833	0.69964	0.69964	0	6	0	6	6	1	1	0	1	0	1	1	1	1	0	1
QPC	KEAP1	755	1885	0	1885	2640	0.714015	0.714015	0	158	0	158	158	1	1	0	4	0	4	4	1	1	0	1
QPC	KEL	285	2209	0	2209	2494	0.885726	0.885726	0	0	0	0	0	0	0	0	1	0	1	1	1	1	0	1
QPC	KIF5B	2964	2902	0	2902	5866	0.494715	0.494715	0	0	0	0	0	0	0	0	4	0	4	4	1	1	0	1
QPC	KLF4	1486	1552	0	1552	3038	0.510862	0.510862	0	16	0	16	16	1	1	0	0	0	0	0	0	0	0	1
QPC	KLHL6	4419	1876	0	1876	6295	0.298014	0.298014	0	0	0	0	0	0	0	0	0	0	0	0	0	0	0	1
QPC	KRAS	4729	701	0	701	5430	0.129098	0.129098	0	67	0	67	67	1	1	0	61	0	61	61	1	1	0	1
QPC	LAMP1	1437	1264	0	1264	2701	0.467975	0.467975	0	0	0	0	0	0	0	0	0	0	0	0	0	0	0	1
QPC	LATS1	4469	3471	0	3471	7940	0.437154	0.437154	0	104	0	104	104	1	1	0	3	0	3	3	1	1	0	1
QPC	LATS2	2269	3277	0	3277	5546	0.590876	0.590876	0	59	0	59	59	1	1	0	1	0	1	1	1	1	0	1
QPC	LMO1	1263	513	0	513	1776	0.288851	0.288851	0	0	0	0	0	0	0	0	0	0	0	0	0	0	0	1
QPC	LRP1B	2040	13810	0	13810	15850	0.871293	0.871293	1	394	0	394	395	0.997468	0.997468	0	3	0	3	3	1	1	0	1
QPC	LYN	4323	1549	0	1549	5872	0.263794	0.263794	0	1	0	1	1	1	1	0	4	0	4	4	1	1	0	1
QPC	MAGI2	2597	4378	0	4378	6975	0.62767	0.62767	0	0	0	0	0	0	0	0	4	0	4	4	1	1	0	1
QPC	MALT1	6804	2485	0	2485	9289	0.267521	0.267521	0	0	0	0	0	0	0	0	16	0	16	16	1	1	0	1
QPC	MAP2K1	1355	1192	0	1192	2547	0.468002	0.468002	0	32	0	32	32	1	1	0	57	0	57	57	1	1	0	1
QPC	MAP2K2	514	1213	0	1213	1727	0.702374	0.702374	0	7	0	7	7	1	1	0	24	0	24	24	1	1	0	1
QPC	MAP2K4	2568	1243	0	1243	3811	0.326161	0.326161	0	120	0	120	120	1	1	0	0	0	0	0	0	0	0	1
QPC	MAP3K13	8564	2954	0	2954	11518	0.256468	0.256468	0	64	0	64	64	1	1	0	0	0	0	0	0	0	0	1
QPC	MAP3K14	1588	2851	0	2851	4439	0.642262	0.642262	0	0	0	0	0	0	0	0	1	0	1	1	1	1	0	1
QPC	MAP3K4	852	4837	0	4837	5689	0.850237	0.850237	0	0	0	0	0	0	0	0	0	0	0	0	0	0	0	1
QPC	MAPK1	4988	1093	0	1093	6081	0.17974	0.17974	0	3	0	3	3	1	1	0	12	0	12	12	1	1	0	1
QPC	MAPK3	637	1207	0	1207	1844	0.654555	0.654555	0	0	0	0	0	0	0	0	0	0	0	0	0	0	0	1
QPC	MAX	2311	726	0	726	3037	0.239052	0.239052	0	31	0	31	31	1	1	0	31	0	31	31	1	1	0	1
QPC	MCL1	2876	1074	0	1074	3950	0.271899	0.271899	0	0	0	0	0	0	0	0	0	0	0	0	0	0	0	1
QPC	MDC1	690	6278	0	6278	6968	0.900976	0.900976	0	1	0	1	1	1	1	0	0	0	0	0	0	0	0	1
QPC	MDM2	11203	1504	0	1504	12707	0.11836	0.11836	0	0	0	0	0	0	0	0	1	0	1	1	1	1	0	1
QPC	MDM4	8537	1513	0	1513	10050	0.150547	0.150547	0	0	0	0	0	0	0	0	0	0	0	0	0	0	0	1
QPC	MED12	381	6544	0	6544	6925	0.944982	0.944982	0	149	0	149	149	1	1	0	53	0	53	53	1	1	0	1
QPC	MEF2B	308	1117	0	1117	1425	0.78386	0.78386	0	0	0	0	0	0	0	0	0	0	0	0	0	0	0	1
QPC	MET	2714	4251	0	4251	6965	0.610337	0.610337	0	29	0	29	29	1	1	0	19	0	19	19	1	1	0	1
QPC	MGA	4081	9355	0	9355	13436	0.696264	0.696264	0	0	0	0	0	0	0	0	1	0	1	1	1	1	0	1
QPC	MITF	4473	1816	0	1816	6289	0.288758	0.288758	0	0	0	0	0	0	0	0	65	0	65	65	1	1	0	1
QPC	MLLT3	5165	1725	0	1725	6890	0.250363	0.250363	0	0	0	0	0	0	0	0	0	0	0	0	0	0	0	1
QPC	MPL	1715	1918	0	1918	3633	0.527938	0.527938	0	11	0	11	11	1	1	0	137	0	137	137	1	1	0	1
QPC	MST1	955	2203	0	2203	3158	0.697593	0.697593	0	1	0	1	1	1	1	0	0	0	0	0	0	0	0	1
QPC	MST1R	559	4213	0	4213	4772	0.882858	0.882858	0	0	0	0	0	0	0	0	1	0	1	1	1	1	0	1
QPC	MTOR	698	8050	0	8050	8748	0.92021	0.92021	0	29	0	29	29	1	1	0	48	0	48	48	1	1	0	1
QPC	MYB	1886	2301	0	2301	4187	0.549558	0.549558	0	2	0	2	2	1	1	0	0	0	0	0	0	0	0	1
QPC	MYC	3143	1375	0	1375	4518	0.304338	0.304338	0	21	0	21	21	1	1	0	10	0	10	10	1	1	0	1
QPC	MYCL	3514	1335	0	1335	4849	0.275314	0.275314	0	0	0	0	0	0	0	0	0	0	0	0	0	0	0	1
QPC	MYCN	1518	1405	0	1405	2923	0.480671	0.480671	0	6	0	6	6	1	1	0	52	0	52	52	1	1	0	1
QPC	MYD88	1761	960	0	960	2721	0.352811	0.352811	0	2	0	2	2	1	1	0	5	0	5	5	1	1	0	1
QPC	MYOD1	830	973	0	973	1803	0.539656	0.539656	0	2	0	2	2	1	1	0	3	0	3	3	1	1	0	1
QPC	NAB2	903	1588	0	1588	2491	0.637495	0.637495	0	15	0	15	15	1	1	0	0	0	0	0	0	0	0	1
QPC	NCOA3	3676	4315	0	4315	7991	0.539982	0.539982	0	0	0	0	0	0	0	0	1	0	1	1	1	1	0	1
QPC	NCOR1	3652	7394	0	7394	11046	0.669383	0.669383	0	282	0	282	282	1	1	0	1	0	1	1	1	1	0	1
QPC	NEGR1	11538	1075	0	1075	12613	0.0852295	0.0852295	0	0	0	0	0	0	0	0	0	0	0	0	0	0	0	1
QPC	NFE2L2	1352	1828	0	1828	3180	0.574843	0.574843	0	85	0	85	85	1	1	0	12	0	12	12	1	1	0	1
QPC	NKX3-1	2567	715	0	715	3282	0.217855	0.217855	0	0	0	0	0	0	0	0	0	0	0	0	0	0	0	1
QPC	NOTCH2	4300	7484	0	7484	11784	0.635098	0.635098	0	275	0	275	275	1	1	0	65	0	65	65	1	1	0	1
QPC	NOTCH3	1704	6976	0	6976	8680	0.803687	0.803687	0	2	0	2	2	1	1	0	217	0	217	217	1	1	0	1
QPC	NOTCH4	825	6022	0	6022	6847	0.879509	0.879509	0	0	0	0	0	0	0	0	0	0	0	0	0	0	0	1
QPC	NPM1	1259	909	0	909	2168	0.41928	0.41928	0	0	0	0	0	0	0	0	12	0	12	12	1	1	0	1
QPC	NRAS	3747	579	0	579	4326	0.133842	0.133842	0	42	0	42	42	1	1	0	26	0	26	26	1	1	0	1
QPC	NRG1	14027	3709	0	3709	17736	0.209123	0.209123	0	25	0	25	25	1	1	0	0	0	0	0	0	0	0	1
QPC	NTRK2	18566	2604	0	2604	21170	0.123004	0.123004	0	0	0	0	0	0	0	0	6	0	6	6	1	1	0	1
QPC	NTRK3	19909	2809	0	2809	22718	0.123646	0.123646	0	0	0	0	0	0	0	0	0	0	0	0	0	0	0	1
QPC	NUP93	6567	2470	0	2470	9037	0.273321	0.273321	0	1	0	1	1	1	1	0	8	0	8	8	1	1	0	1
QPC	NUTM1	632	3562	0	3562	4194	0.849309	0.849309	0	0	0	0	0	0	0	0	0	0	0	0	0	0	0	1
QPC	PAK1	2793	1730	0	1730	4523	0.382489	0.382489	0	0	0	0	0	0	0	0	15	0	15	15	1	1	0	1
QPC	PAK3	14187	1763	0	1763	15950	0.110533	0.110533	0	0	0	0	0	0	0	0	17	0	17	17	1	1	0	1
QPC	PAK5	2664	2170	0	2170	4834	0.448904	0.448904	0	0	0	0	0	0	0	0	0	0	0	0	0	0	0	1
QPC	PARP1	923	3055	0	3055	3978	0.767974	0.767974	0	0	0	0	0	0	0	0	0	0	0	0	0	0	0	1
QPC	PAX3	2439	1683	0	1683	4122	0.408297	0.408297	0	0	0	0	0	0	0	0	99	0	99	99	1	1	0	1
QPC	PAX5	7487	1274	0	1274	8761	0.145417	0.145417	0	60	0	60	60	1	1	0	5	0	5	5	1	1	0	1
QPC	PAX7	4779	1694	0	1694	6473	0.261702	0.261702	0	0	0	0	0	0	0	0	4	0	4	4	1	1	0	1
QPC	PAX8	2531	1524	0	1524	4055	0.375832	0.375832	0	0	0	0	0	0	0	0	14	0	14	14	1	1	0	1
QPC	PBRM1	4621	5204	0	5204	9825	0.529669	0.529669	0	672	0	672	672	1	1	0	1	0	1	1	1	1	0	1
QPC	PDCD1	1220	877	0	877	2097	0.418216	0.418216	0	0	0	0	0	0	0	0	0	0	0	0	0	0	0	1
QPC	PDCD1LG2	1569	863	0	863	2432	0.354852	0.354852	0	1	0	1	1	1	1	0	0	0	0	0	0	0	0	1
QPC	PDGFRA	4351	3386	0	3386	7737	0.437637	0.437637	0	34	0	34	34	1	1	0	20	0	20	20	1	1	0	1
QPC	PDGFRB	4017	3336	0	3336	7353	0.453692	0.453692	0	2	0	2	2	1	1	0	17	0	17	17	1	1	0	1
QPC	PDK1	13858	1381	0	1381	15239	0.0906227	0.0906227	0	0	0	0	0	0	0	0	0	0	0	0	0	0	0	1
QPC	PDPK1	5503	1681	0	1681	7184	0.233992	0.233992	0	0	0	0	0	0	0	0	0	0	0	0	0	0	0	1
QPC	PGR	10225	2812	0	2812	13037	0.215694	0.215694	0	0	0	0	0	0	0	0	0	0	0	0	0	0	0	1
QPC	PHOX2B	1830	955	0	955	2785	0.342908	0.342908	0	18	0	18	18	1	1	0	63	0	63	63	1	1	0	1
QPC	PIK3C2B	3542	4915	0	4915	8457	0.581175	0.581175	0	1	0	1	1	1	1	0	0	0	0	0	0	0	0	1
QPC	PIK3C3	6741	2674	0	2674	9415	0.284015	0.284015	0	0	0	0	0	0	0	0	0	0	0	0	0	0	0	1
QPC	PIK3CA	6042	3217	0	3217	9259	0.347446	0.347446	0	89	0	89	89	1	1	0	87	0	87	87	1	1	0	1
QPC	PIK3CB	3363	3228	0	3228	6591	0.489759	0.489759	0	9	0	9	9	1	1	0	1	0	1	1	1	1	0	1
QPC	PIK3CD	2445	3145	0	3145	5590	0.562612	0.562612	0	0	0	0	0	0	0	0	10	0	10	10	1	1	0	1
QPC	PIK3CG	4038	3319	0	3319	7357	0.451135	0.451135	0	0	0	0	0	0	0	0	5	0	5	5	1	1	0	1
QPC	PIK3R2	1827	2206	0	2206	4033	0.546987	0.546987	0	3	0	3	3	1	1	0	13	0	13	13	1	1	0	1
QPC	PIK3R3	4659	1452	0	1452	6111	0.237604	0.237604	0	0	0	0	0	0	0	0	0	0	0	0	0	0	0	1
QPC	PIM1	1478	1225	0	1225	2703	0.4532	0.4532	0	0	0	0	0	0	0	0	0	0	0	0	0	0	0	1
QPC	PLCG2	4858	3808	0	3808	8666	0.439418	0.439418	0	1	0	1	1	1	1	0	6	0	6	6	1	1	0	1
QPC	PLK2	718	2068	0	2068	2786	0.742283	0.742283	0	0	0	0	0	0	0	0	1	0	1	1	1	1	0	1
QPC	PMAIP1	3812	436	0	436	4248	0.102637	0.102637	0	0	0	0	0	0	0	0	0	0	0	0	0	0	0	1
QPC	PMS1	1945	2814	0	2814	4759	0.591301	0.591301	0	0	0	0	0	0	0	0	3	0	3	3	1	1	0	1
QPC	PNRC1	1098	994	0	994	2092	0.475143	0.475143	0	0	0	0	0	0	0	0	0	0	0	0	0	0	0	1
QPC	POLD1	134	3411	0	3411	3545	0.9622	0.9622	0	45	0	45	45	1	1	0	5	0	5	5	1	1	0	1
QPC	PPARG	5541	1533	0	1533	7074	0.216709	0.216709	0	19	0	19	19	1	1	0	32	0	32	32	1	1	0	1
QPC	PPM1D	2940	1828	0	1828	4768	0.383389	0.383389	0	4	0	4	4	1	1	0	50	0	50	50	1	1	0	1
QPC	PPP2R1A	4071	1780	0	1780	5851	0.304222	0.304222	0	37	0	37	37	1	1	0	14	0	14	14	1	1	0	1
QPC	PPP2R2A	2595	1396	0	1396	3991	0.349787	0.349787	0	0	0	0	0	0	0	0	0	0	0	0	0	0	0	1
QPC	PPP6C	3175	1039	0	1039	4214	0.246559	0.246559	0	23	0	23	23	1	1	0	1	0	1	1	1	1	0	1
QPC	PRDM1	2800	2502	0	2502	5302	0.471897	0.471897	0	105	0	105	105	1	1	0	0	0	0	0	0	0	0	1
QPC	PREX2	6635	5061	0	5061	11696	0.432712	0.432712	0	5	0	5	5	1	1	0	1	0	1	1	1	1	0	1
QPC	PRKCI	3086	1801	0	1801	4887	0.368529	0.368529	0	1	0	1	1	1	1	0	0	0	0	0	0	0	0	1
QPC	PRSS8	795	1042	0	1042	1837	0.567229	0.567229	0	0	0	0	0	0	0	0	0	0	0	0	0	0	0	1
QPC	PTPN11	4573	1806	0	1806	6379	0.283116	0.283116	0	47	0	47	47	1	1	0	136	0	136	136	1	1	0	1
QPC	PTPRD	5197	5809	0	5809	11006	0.527803	0.527803	0	168	0	168	168	1	1	0	0	0	0	0	0	0	0	1
QPC	PTPRS	1499	5857	0	5857	7356	0.796221	0.796221	0	0	0	0	0	0	0	0	1	0	1	1	1	1	0	1
QPC	PTPRT	10488	4398	0	4398	14886	0.295445	0.295445	0	123	0	123	123	1	1	0	2	0	2	2	1	1	0	1
QPC	QKI	15111	1172	0	1172	16283	0.0719769	0.0719769	0	25	0	25	25	1	1	0	0	0	0	0	0	0	0	1
QPC	RAB35	1409	1446	0	1446	2855	0.50648	0.50648	0	0	0	0	0	0	0	0	0	0	0	0	0	0	0	1
QPC	RAC1	1720	646	0	646	2366	0.273035	0.273035	0	6	0	6	6	1	1	0	22	0	22	22	1	1	0	1
QPC	RAD51	1409	1148	0	1148	2557	0.448964	0.448964	0	1	0	1	1	1	1	0	8	0	8	8	1	1	0	1
QPC	RAD51B	8263	1245	0	1245	9508	0.130942	0.130942	0	10	0	10	10	1	1	0	1	0	1	1	1	1	0	1
QPC	RAD52	2248	1480	0	1480	3728	0.396996	0.396996	0	0	0	0	0	0	0	0	0	0	0	0	0	0	0	1
QPC	RAD54L	883	2254	0	2254	3137	0.718521	0.718521	0	2	0	2	2	1	1	0	4	0	4	4	1	1	0	1
QPC	RAF1	1694	1962	0	1962	3656	0.536652	0.536652	0	10	0	10	10	1	1	0	34	0	34	34	1	1	0	1
QPC	RARA	2614	1567	0	1567	4181	0.374791	0.374791	0	0	0	0	0	0	0	0	0	0	0	0	0	0	0	1
QPC	RBM10	430	2998	0	2998	3428	0.874562	0.874562	0	226	0	226	226	1	1	0	31	0	31	31	1	1	0	1
QPC	REL	9334	1870	0	1870	11204	0.166905	0.166905	0	0	0	0	0	0	0	0	2	0	2	2	1	1	0	1
QPC	RET	3332	3397	0	3397	6729	0.50483	0.50483	0	26	0	26	26	1	1	0	87	0	87	87	1	1	0	1
QPC	RHEB	1481	565	0	565	2046	0.276149	0.276149	0	2	0	2	2	1	1	0	4	0	4	4	1	1	0	1
QPC	RHOA	1450	589	0	589	2039	0.288867	0.288867	0	35	0	35	35	1	1	0	11	0	11	11	1	1	0	1
QPC	RICTOR	4396	5209	0	5209	9605	0.542322	0.542322	0	0	0	0	0	0	0	0	2	0	2	2	1	1	0	1
QPC	RIT1	2710	721	0	721	3431	0.210143	0.210143	0	0	0	0	0	0	0	0	19	0	19	19	1	1	0	1
QPC	RNF43	3418	2362	0	2362	5780	0.408651	0.408651	0	282	0	282	282	1	1	0	4	0	4	4	1	1	0	1
QPC	ROS1	1442	7057	0	7057	8499	0.830333	0.830333	0	9	0	9	9	1	1	0	3	0	3	3	1	1	0	1
QPC	RPS6KA4	799	2329	0	2329	3128	0.744565	0.744565	0	0	0	0	0	0	0	0	0	0	0	0	0	0	0	1
QPC	RPS6KB1	4468	1623	0	1623	6091	0.266459	0.266459	0	0	0	0	0	0	0	0	0	0	0	0	0	0	0	1
QPC	RPS6KB2	274	1459	0	1459	1733	0.841893	0.841893	0	0	0	0	0	0	0	0	0	0	0	0	0	0	0	1
QPC	RPTOR	2820	4018	0	4018	6838	0.587599	0.587599	0	0	0	0	0	0	0	0	0	0	0	0	0	0	0	1
QPC	RUNX1T1	6694	2150	0	2150	8844	0.243103	0.243103	0	45	0	45	45	1	1	0	2	0	2	2	1	1	0	1
QPC	RYBP	3787	662	0	662	4449	0.148797	0.148797	0	0	0	0	0	0	0	0	0	0	0	0	0	0	0	1
QPC	SDHAF2	675	511	0	511	1186	0.43086	0.43086	0	6	0	6	6	1	1	0	22	0	22	22	1	1	0	1
QPC	SETD2	882	7827	0	7827	8709	0.898725	0.898725	1	610	0	610	611	0.998363	0.998363	0	40	0	40	40	1	1	0	1
QPC	SF3B1	4200	3960	0	3960	8160	0.485294	0.485294	0	30	0	30	30	1	1	0	17	0	17	17	1	1	0	1
QPC	SH2B3	3728	1869	0	1869	5597	0.333929	0.333929	0	72	0	72	72	1	1	0	5	0	5	5	1	1	0	1
QPC	SHQ1	1102	1744	0	1744	2846	0.61279	0.61279	0	0	0	0	0	0	0	0	3	0	3	3	1	1	0	1
QPC	SLIT2	3453	4612	0	4612	8065	0.571854	0.571854	0	0	0	0	0	0	0	0	2	0	2	2	1	1	0	1
QPC	SMARCD1	1702	1581	0	1581	3283	0.481572	0.481572	0	28	0	28	28	1	1	0	7	0	7	7	1	1	0	1
QPC	SMO	1603	2374	0	2374	3977	0.596932	0.596932	0	7	0	7	7	1	1	0	9	0	9	9	1	1	0	1
QPC	SNCAIP	2404	3061	0	3061	5465	0.56011	0.56011	0	0	0	0	0	0	0	0	0	0	0	0	0	0	0	1
QPC	SOCS1	592	646	0	646	1238	0.521809	0.521809	0	167	0	167	167	1	1	0	8	0	8	8	1	1	0	1
QPC	SOX17	1091	1255	0	1255	2346	0.534953	0.534953	0	2	0	2	2	1	1	0	3	0	3	3	1	1	0	1
QPC	SOX9	2391	1540	0	1540	3931	0.391758	0.391758	0	0	0	0	0	0	0	0	96	0	96	96	1	1	0	1
QPC	SPEN	1380	11005	0	11005	12385	0.888575	0.888575	0	287	0	287	287	1	1	0	51	0	51	51	1	1	0	1
QPC	SPOP	2429	1135	0	1135	3564	0.318462	0.318462	0	43	0	43	43	1	1	0	23	0	23	23	1	1	0	1
QPC	SRC	3213	1620	0	1620	4833	0.335196	0.335196	0	1	0	1	1	1	1	0	1	0	1	1	1	1	0	1
QPC	SRSF2	2287	676	0	676	2963	0.228147	0.228147	0	6	0	6	6	1	1	0	2	0	2	2	1	1	0	1
QPC	STAG1	2275	3787	0	3787	6062	0.624711	0.624711	0	48	0	48	48	1	1	0	33	0	33	33	1	1	0	1
QPC	STAT3	2440	2496	0	2496	4936	0.505673	0.505673	0	14	0	14	14	1	1	0	77	0	77	77	1	1	0	1
QPC	STAT4	570	2253	0	2253	2823	0.798087	0.798087	0	0	0	0	0	0	0	0	0	0	0	0	0	0	0	1
QPC	STAT5A	1845	2456	0	2456	4301	0.57103	0.57103	0	0	0	0	0	0	0	0	0	0	0	0	0	0	0	1
QPC	STAT5B	2705	2374	0	2374	5079	0.467415	0.467415	0	31	0	31	31	1	1	0	18	0	18	18	1	1	0	1
QPC	STK40	2545	1352	0	1352	3897	0.346934	0.346934	0	0	0	0	0	0	0	0	0	0	0	0	0	0	0	1
QPC	SUZ12	2265	2230	0	2230	4495	0.496107	0.496107	0	67	0	67	67	1	1	0	20	0	20	20	1	1	0	1
QPC	SYK	3546	1918	0	1918	5464	0.351025	0.351025	0	0	0	0	0	0	0	0	3	0	3	3	1	1	0	1
QPC	TBX3	2551	2242	0	2242	4793	0.467765	0.467765	0	215	0	215	215	1	1	0	19	0	19	19	1	1	0	1
QPC	TCF3	2760	2202	0	2202	4962	0.443773	0.443773	0	41	0	41	41	1	1	0	15	0	15	15	1	1	0	1
QPC	TCF7L2	3049	2247	0	2247	5296	0.424282	0.424282	0	4	0	4	4	1	1	0	7	0	7	7	1	1	0	1
QPC	TENT5C	4468	1186	0	1186	5654	0.209763	0.209763	0	30	0	30	30	1	1	0	0	0	0	0	0	0	0	1
QPC	TET1	3191	6421	0	6421	9612	0.668019	0.668019	0	129	0	129	129	1	1	0	0	0	0	0	0	0	0	1
QPC	TFE3	1553	1738	0	1738	3291	0.528107	0.528107	0	0	0	0	0	0	0	0	15	0	15	15	1	1	0	1
QPC	TFRC	2931	2293	0	2293	5224	0.438936	0.438936	0	0	0	0	0	0	0	0	1	0	1	1	1	1	0	1
QPC	TGFBR1	4970	1534	0	1534	6504	0.235855	0.235855	0	2	0	2	2	1	1	0	65	0	65	65	1	1	0	1
QPC	TGFBR2	2915	1789	0	1789	4704	0.380315	0.380315	0	101	0	101	101	1	1	0	86	0	86	86	1	1	0	1
QPC	TMPRSS2	1966	1600	0	1600	3566	0.448682	0.448682	0	0	0	0	0	0	0	0	0	0	0	0	0	0	0	1
QPC	TNFAIP3	2282	2383	0	2383	4665	0.510825	0.510825	0	291	0	291	291	1	1	0	43	0	43	43	1	1	0	1
QPC	TNFRSF14	840	862	0	862	1702	0.506463	0.506463	0	106	0	106	106	1	1	0	0	0	0	0	0	0	0	1
QPC	TOP1	1426	2308	0	2308	3734	0.618104	0.618104	0	0	0	0	0	0	0	0	1	0	1	1	1	1	0	1
QPC	TOP2A	1089	4606	0	4606	5695	0.80878	0.80878	0	2	0	2	2	1	1	0	0	0	0	0	0	0	0	1
QPC	TRAF2	727	1539	0	1539	2266	0.67917	0.67917	0	0	0	0	0	0	0	0	0	0	0	0	0	0	0	1
QPC	TRAF7	1660	2023	0	2023	3683	0.54928	0.54928	0	24	0	24	24	1	1	0	13	0	13	13	1	1	0	1
QPC	TSHR	2257	2443	0	2443	4700	0.519787	0.519787	0	19	0	19	19	1	1	0	41	0	41	41	1	1	0	1
QPC	U2AF1	220	800	0	800	1020	0.784314	0.784314	0	6	0	6	6	1	1	0	4	0	4	4	1	1	0	1
QPC	VEGFA	2515	1281	0	1281	3796	0.33746	0.33746	0	0	0	0	0	0	0	0	1	0	1	1	1	1	0	1
QPC	VTCN1	2050	864	0	864	2914	0.2965	0.2965	0	0	0	0	0	0	0	0	0	0	0	0	0	0	0	1
QPC	XPO1	1762	3226	0	3226	4988	0.646752	0.646752	0	9	0	9	9	1	1	0	3	0	3	3	1	1	0	1
QPC	XRCC2	3918	853	0	853	4771	0.178789	0.178789	0	2	0	2	2	1	1	0	13	0	13	13	1	1	0	1
QPC	YAP1	4174	1537	0	1537	5711	0.26913	0.26913	0	0	0	0	0	0	0	0	5	0	5	5	1	1	0	1
QPC	YES1	2963	1642	0	1642	4605	0.356569	0.356569	0	0	0	0	0	0	0	0	0	0	0	0	0	0	0	1
QPC	ZBTB2	1548	1555	0	1555	3103	0.501128	0.501128	0	0	0	0	0	0	0	0	0	0	0	0	0	0	0	1
QPC	ZBTB7A	4762	1775	0	1775	6537	0.271531	0.271531	0	0	0	0	0	0	0	0	8	0	8	8	1	1	0	1
QPC	ZFHX3	7642	11122	0	11122	18764	0.592731	0.592731	0	296	0	296	296	1	1	0	15	0	15	15	1	1	0	1
QPC	ZNF217	2479	3311	0	3311	5790	0.571848	0.571848	0	0	0	0	0	0	0	0	0	0	0	0	0	0	0	1
QPC	ZNF703	1533	1783	0	1783	3316	0.537696	0.537696	0	0	0	0	0	0	0	0	0	0	0	0	0	0	0	1
QPC	ZRSR2	20	1459	0	1459	1479	0.986477	0.986477	0	92	0	92	92	1	1	0	1	0	1	1	1	1	0	1
